# Whole-exome sequencing study of opioid dependence offers novel insights into the contributions of exome variants

**DOI:** 10.1101/2024.09.15.24313713

**Authors:** Lu Wang, Yaira Z. Nuñez, Henry R. Kranzler, Hang Zhou, Joel Gelernter

**Affiliations:** Department of Psychiatry, Yale University School of Medicine, New Haven, CT; Veterans Affairs Connecticut Healthcare System, West Haven, CT; Department of Psychiatry, University of Pennsylvania Perelman School of Medicine, Philadelphia, PA; Crescenz Veterans Affairs Medical Center, Philadelphia, PA; Department of Biomedical Informatics and Data Science, Yale School of Medicine, New Haven, CT; Center for Brain and Mind Health, Yale School of Medicine, New Haven, CT; Department of Genetics, Yale School of Medicine, New Haven, CT; Department of Neuroscience, Yale School of Medicine, New Haven, CT

**Author notes:** **<u>Corresponding Authors:</u>** Hang Zhou, Department of Psychiatry, Yale School of Medicine; Veterans Affairs Connecticut Healthcare System Annex Center, room 1325, 200 Edison Rd, Orange, CT 06477, USA.; Joel Gelernter, Department of Psychiatry, Yale School of Medicine, Veterans Affairs Connecticut Healthcare System, 116A2, 950 Campbell Ave, West Haven, CT 06516, USA.

## Abstract

Opioid dependence (OD) is epidemic in the United States and it is associated with a variety of adverse health effects. Its estimated heritability is ∼50%, and recent genome-wide association studies have identified more than a dozen common risk variants. However, there are no published studies of rare OD risk variants. In this study, we analyzed whole-exome sequencing data from the Yale-Penn cohort, comprising 2,100 participants of European ancestry (EUR; 1,321 OD cases) and 1,790 of African ancestry (AFR; 864 cases). A novel low-frequency variant (rs746301110) in the *RUVBL2* gene was identified in EUR (*p*=6.59×10^-10^). Suggestive associations (*p*<1×10^-5^) were observed in *TMCO3* in EUR, in *NEIL2* and *CFAP44* in AFR, and in *FAM210B* in the cross-ancestry meta-analysis. Gene-based collapsing tests identified *SLC22A10*, *TMCO3*, *FAM90A1*, *DHX58*, *CHRND*, *GLDN*, *PLAT*, *H1-4*, *COL3A1*, *GPHB5* and *QPCTL* as top genes (*p*<1×10^-4^) with most associations attributable to rare variants and driven by the burden of predicted loss-of-function and missense variants. This study begins to fill the gap in our understanding of the genetic architecture of OD, providing insights into the contribution of rare coding variants and potential targets for future functional studies and drug development.

## Supplementary Tables for "Whole-exome sequencing study of opioid dependence offers novel insights into the contributions of exome variants": OUD.SuppTables.xlsx

### Sheet: Index
Index of Supplementary Tables
Supplementary Table 1	Single-variant association analysis for EUR subpopulation in YP.
Supplementary Table 2	Single-variant association analysis for AFR subpopulation in YP.
Supplementary Table 3	Cross-ancestry single-variant meta-analysis in YP.
Supplementary Table 4	Gene-based for EUR subpopulation from YP.
Supplementary Table 5	Gene-based for AFR subpopulation from YP.
Supplementary Table 6	Cross-ancestry gene-based meta-analysis in YP.
Supplementary Table 7	Sex-stratified single-variant associations in EUR males.
Supplementary Table 8	Sex-stratified single-variant associations in EUR females.
Supplementary Table 9	Sex-stratified single-variant associations in AFR males.
Supplementary Table 10	Sex-stratified single-variant associations in AFR females.
Supplementary Table 11	Sex-stratified cross-ancestry meta-analysis of single-variant associations in males.
Supplementary Table 12	Sex-stratified cross-ancestry meta-analysis of single-variant associations in females.
Supplementary Table 13	GO and pathway enrichment analysis for meta-gene-based results using g:Profiler for network visualization.
Supplementary Table 14	Gene set enrichment analysis in GO Biological Processes and KEGG pathways for gene-based results in EUR subpopulation in YP.
Supplementary Table 15	Gene set enrichment analysis in GO Biological Processes and KEGG pathways for gene-based results in AFR subpopulation in YP.

### Sheet: S1
Table S1. Single-variant association analysis for EUR subpopulation in YP. Top 200 variants were listed. Ncase=1,321; Ncontrol=779. AF, allele frequency; AC, allele count; N_case_hom, homozygote allele2 in cases; N_case_het, heterozygote in cases; N_ctrl_hom, homozygote allele 2 in controls; N_ctrl_het, heterozygote in controls.
Gene	rsID	Chr	Pos	Allele1	Allele2	AC_Allele2	AF_Allele2	BETA	SE	P value	AF_case	AF_ctrl	N_case_hom	N_case_het	N_ctrl_hom	N_ctrl_het
RUVBL2	rs746301110	19	49010483	CATAGA	C	27	0.00642857	-2.59635	0.428067	6.59e-10	0.00189251	0.0141207	0	5	0	22
TMCO3	rs765832505	13	113534120	A	T	68	0.0161905	-1.15706	0.268559	8.22e-06	0.012869	0.0218228	0	34	0	34
ATP1A3	rs191645384	19	41988144	G	C	16	0.00380952	-2.34687	0.552412	1.08e-05	0.0011355	0.00834403	0	3	0	13
ZNF658	rs62561229	9	66920278	C	T	682	0.162381	0.430051	0.101273	1.09e-05	0.183195	0.127086	45	394	11	176
PLEKHH1	rs191027917	14	67587025	T	C	13	0.00309524	-2.77284	0.683985	2.52e-05	0.000378501	0.00770218	0	1	0	12
TCF4	rs200963418	18	55234702	C	T	14	0.00333333	-2.65619	0.66215	3.02e-05	0.000378501	0.00834403	0	1	0	13
PTPN3	rs146486489	9	109382406	T	C	47	0.0111905	-1.27221	0.317621	3.1e-05	0.00681302	0.0186136	0	18	0	29
FCGBP	rs3760929	19	39870205	C	T	667	0.15881	-0.38763	0.0974662	3.49e-05	0.140045	0.190629	24	322	29	239
FANCG	rs2237857	9	35076758	G	A	11	0.00261905	-2.82242	0.713808	3.84e-05	0.000378501	0.00641849	0	1	0	10
SH3BP5	rs115681335	3	15256296	C	T	19	0.00452381	-2.0108	0.508718	3.86e-05	0.001514	0.00962773	0	4	0	15
FCGBP	rs1053686	19	39870288	G	A	668	0.159048	-0.378745	0.0977583	5.35e-05	0.140802	0.189987	24	324	29	238
NXPH3	rs147028083	17	49578668	C	G	19	0.00452381	-1.93917	0.508843	6.92e-05	0.001514	0.00962773	0	4	0	15
MTUS1	rs61740538	8	17754407	C	T	102	0.0242857	-0.819075	0.21906	9.24e-05	0.016654	0.0372272	0	44	2	54
OTUD4	rs752558774	4	145142248	T	G	11	0.00261905	-2.40553	0.647661	0.000102	0.000757002	0.00577664	0	2	0	9
ADAM28	rs148946378	8	24335572	G	A	6	0.00142857	-3.48296	0.942845	0.00011	0	0.00385109	0	0	0	6
CUX1	rs140448919	7	102227604	C	G	6	0.00142857	-3.44148	0.933194	0.000113	0	0.00385109	0	0	0	6
CUX1	rs144839021	7	102227605	C	T	6	0.00142857	-3.44148	0.933194	0.000113	0	0.00385109	0	0	0	6
NRIP1	rs61755058	21	14966122	G	A	13	0.00309524	-2.27486	0.621028	0.000125	0.000757002	0.00706033	0	2	0	11
MAST3	rs2072490	19	18146940	T	C	2052	0.488571	0.266497	0.0730878	0.000133	0.513248	0.446727	346	664	147	402
CNGB1	rs72782250	16	57903916	C	T	30	0.00714286	-1.41474	0.388618	0.000136	0.00340651	0.0134788	0	9	1	19
CDHR3	rs140818720	7	106032431	G	T	24	0.00571429	-1.58375	0.436394	0.000142	0.00264951	0.0109114	0	7	0	17
IKBIP	rs61753343	12	98626385	C	T	7	0.00166667	-3.34809	0.928552	0.000156	0	0.00449294	0	0	0	7
BICD1	rs144919300	12	32216354	G	A	59	0.0140476	1.3179	0.367003	0.000165	0.0189251	0.00577664	1	48	0	9
GPHB5	rs34096978	14	63317663	G	A	140	0.0333333	-0.6963	0.194941	0.000177	0.0246026	0.0481386	0	65	2	71
POLR3K	rs4984750	16	47541	G	A	11	0.00261905	-2.5757	0.723918	0.000187	0.0011355	0.00513479	0	3	0	8
BTBD16	rs7090214	10	122276979	C	T	1975	0.470238	0.259644	0.0732662	0.000197	0.493187	0.431322	314	675	143	386
EPS15L1	rs41278192	19	16404569	G	A	106	0.0252381	-0.776726	0.21928	0.000198	0.0185466	0.0365854	0	49	0	57
TMEM126A	rs146573578	11	85655627	G	A	18	0.00428571	-1.87137	0.532339	0.00022	0.001514	0.00898588	0	4	0	14
ALG8	rs61995925	11	78112745	C	T	75	0.0178571	-0.931443	0.264973	0.00022	0.0117335	0.0282413	0	31	0	44
ANK1	rs182088288	8	41728027	G	A	5	0.00119048	-3.44686	0.987254	0.00024	0	0.00320924	0	0	0	5
APOBEC1	rs10431309	12	7651050	G	A	1043	0.248333	0.294982	0.0846282	0.000245	0.266843	0.216945	101	503	38	262
ZNF124	rs141872522	1	247157178	T	C	5	0.00119048	-3.34988	0.967395	0.000267	0	0.00320924	0	0	0	5
ROCK1	rs112165707	18	21006451	A	C	17	0.00404762	-1.81339	0.524091	0.00027	0.001514	0.00834403	0	4	0	13
SAAL1	rs35525096	11	18086965	T	C	438	0.104286	0.426318	0.123234	0.000271	0.117335	0.0821566	16	278	6	116
TNFRSF13B	rs72553877	17	16948923	A	T	6	0.00142857	-3.35277	0.971049	0.000277	0	0.00385109	0	0	0	6
JUP	rs41283425	17	41769461	C	T	304	0.072381	0.512325	0.148473	0.00028	0.0828917	0.0545571	9	201	3	79
NINJ1	rs138029576	9	93125085	T	C	12	0.00285714	-2.25307	0.654517	0.000288	0.000757002	0.00641849	0	2	0	10
MAST3	rs8108738	19	18144549	A	G	2054	0.489048	0.254211	0.0738918	0.000291	0.512491	0.449294	341	672	146	408
KRTAP9-1	rs61743546	17	41189887	A	G	985	0.234524	0.295551	0.0872082	0.000351	0.250946	0.206675	83	497	39	244
ACKR2	rs147684121	3	42865155	G	C	9	0.00214286	-2.57416	0.760847	0.000358	0.000378501	0.00513479	0	1	0	8
TELO2	rs117268078	16	1495641	G	C	10	0.00238095	-2.66074	0.786681	0.000359	0.000378501	0.00577664	0	1	0	9
EXOC2	rs2294664	6	599042	A	T	1807	0.430238	-0.25139	0.0744061	0.000364	0.410674	0.463415	219	647	148	426
CADPS	rs79260062	3	62399594	G	A	5	0.00119048	-3.39133	1.00778	0.000382	0	0.00320924	0	0	0	5
ACACB	rs17848814	12	109206811	C	T	93	0.0221429	0.97736	0.290863	0.000389	0.0287661	0.0109114	0	76	0	17
IQUB	rs146361404	7	123503107	T	C	8	0.00190476	-2.63965	0.785932	0.000392	0.000378501	0.00449294	0	1	0	7
SLC16A4	rs79542476	1	110377081	A	C	22	0.0052381	-1.69183	0.504792	0.000402	0.00189251	0.0109114	0	5	0	17
OTOF	rs41288779	2	26489693	C	T	235	0.0559524	-0.504095	0.150483	0.000404	0.0461771	0.0725289	4	114	3	107
FGGY	rs200666364	1	59607915	G	A	6	0.00142857	-3.27368	0.978162	0.000409	0	0.00385109	0	0	0	6
FAM210B	rs148836702	20	56365092	C	T	21	0.005	3.29205	0.983906	0.00041	0.00794852	0	0	21	0	0
TMEM175	rs34645349	4	947862	C	T	10	0.00238095	-2.43542	0.728481	0.000414	0.000378501	0.00577664	0	1	0	9
ITGA11	rs186388837	15	68313831	C	T	8	0.00190476	-2.60741	0.781132	0.000422	0.000378501	0.00449294	0	1	0	7
DTNA	rs541157	18	34875415	T	C	482	0.114762	0.388308	0.116587	0.000433	0.127933	0.0924262	21	296	5	134
PCDHB11	rs3733688	5	141200920	T	A	36	0.00857143	-1.26677	0.381754	0.000453	0.00492051	0.0147625	0	13	0	23
GGTLC1	rs189052081	20	23985815	G	A	210	0.05	-0.537381	0.162184	0.000461	0.0404996	0.0661104	3	101	1	101
HDLBP	rs142118765	2	241242619	G	T	17	0.00404762	-1.72269	0.5206	0.000468	0.00189251	0.00770218	0	5	0	12
IL32	rs141583132	16	3068238	C	T	22	0.0052381	-1.55503	0.470485	0.000475	0.00227101	0.0102696	0	6	0	16
AP3B1	rs75248449	5	78162865	A	C	28	0.00666667	-1.34044	0.405802	0.000478	0.00340651	0.0121951	1	7	0	19
DTL	rs144020812	1	212043027	G	A	23	0.00547619	-1.50602	0.456139	0.000481	0.00264951	0.0102696	0	7	0	16
DYNC1I2	rs62184167	2	171726109	C	T	87	0.0207143	-0.794473	0.240745	0.000483	0.0147615	0.0308087	1	37	0	48
RPL36	rs770160609	19	5691485	T	G	7	0.00166667	-2.64576	0.802227	0.000487	0.000378501	0.00385109	0	1	0	6
SPEG	rs13026308	2	219488810	C	A	599	0.142619	-0.330897	0.100718	0.000509	0.12869	0.166239	24	292	21	217
PER3	rs138410357	1	7827740	A	G	6	0.00142857	-3.37992	1.03041	0.000519	0	0.00385109	0	0	0	6
MATR3	rs80036770	5	139319507	A	G	110	0.0261905	0.826774	0.252885	0.000539	0.0329296	0.0147625	0	87	0	23
CEACAM1	rs138369088	19	42528358	G	A	5	0.00119048	-3.26636	1.00121	0.000552	0	0.00320924	0	0	0	5
CPT1B	rs8142477	22	50572947	G	C	463	0.110238	0.388256	0.119161	0.000561	0.123391	0.0879332	23	280	8	121
KIF24	rs149107818	9	34256889	G	A	9	0.00214286	-2.45032	0.753361	0.000572	0.000378501	0.00513479	0	1	0	8
MRGPRX3	rs72863191	11	18137908	T	C	424	0.100952	0.403468	0.124321	0.000587	0.113172	0.0802311	19	261	5	115
KIF26A	rs368528336	14	104171776	G	A	6	0.00142857	-3.29345	1.01519	0.000589	0	0.00385109	0	0	0	6
AFF3	rs202139996	2	99649606	A	C	6	0.00142857	-3.11003	0.964187	0.000629	0	0.00385109	0	0	0	6
TMEM131L	rs11931730	4	153584929	G	A	277	0.0659524	-0.463099	0.143618	0.000631	0.0556397	0.0834403	6	135	4	122
ATG16L1	rs199869044	2	233264080	C	T	5	0.00119048	-3.30932	1.02965	0.000654	0	0.00320924	0	0	0	5
DEK	rs1013062	6	18237430	C	T	850	0.202381	-0.290359	0.0903859	0.000658	0.185844	0.230424	33	425	42	275
DEK	rs11544757	6	18263979	G	A	849	0.202143	-0.291052	0.090625	0.00066	0.185466	0.230424	33	424	41	277
XIRP2	rs202045863	2	167249616	A	G	7	0.00166667	-3.0813	0.960843	0.000671	0	0.00449294	0	0	0	7
CUL9	rs150178628	6	43204809	C	G	5	0.00119048	-3.28815	1.0264	0.000679	0	0.00320924	0	0	0	5
CLDN14	rs139628442	21	36460966	C	G	23	0.00547619	-1.46484	0.457325	0.00068	0.00264951	0.0102696	0	7	0	16
TAF2	rs61753749	8	119801932	G	A	43	0.0102381	-1.0977	0.342771	0.000681	0.00605602	0.0173299	0	16	0	27
BPI	rs1341023	20	38304258	T	C	1981	0.471667	-0.236001	0.0737399	0.000686	0.451173	0.506418	266	660	200	389
SELP	rs144853111	1	169594799	C	T	8	0.00190476	-2.5389	0.793691	0.00069	0.000378501	0.00449294	0	1	0	7
UXS1	rs56197411	2	106104799	G	A	18	0.00428571	-1.70467	0.533301	0.000696	0.001514	0.00898588	0	4	0	14
SGO1	rs76076594	3	20171035	A	G	16	0.00380952	-1.85743	0.581773	0.000705	0.0011355	0.00834403	0	3	0	13
SGO1	rs75326306	3	20171129	T	G	16	0.00380952	-1.85743	0.581773	0.000705	0.0011355	0.00834403	0	3	0	13
IFNA17	rs141849715	9	21227822	T	C	58	0.0138095	-0.96567	0.302764	0.000713	0.00832702	0.0231065	0	22	0	36
TEP1	rs2228042	14	20376224	C	T	270	0.0642857	0.49753	0.156148	0.000721	0.0741862	0.0474968	7	182	2	70
SLC27A6	rs137898880	5	129015936	C	T	7	0.00166667	-3.16523	0.994332	0.000728	0	0.00449294	0	0	0	7
PPEF2	rs149631239	4	75876586	G	A	8	0.00190476	-2.47011	0.777461	0.000744	0.000378501	0.00449294	0	1	0	7
CRMP1	rs34611001	4	5828569	C	T	71	0.0169048	-0.852541	0.268695	0.000755	0.012112	0.0250321	0	32	0	39
MRGPRX3	rs12291017	11	18137446	T	C	792	0.188571	0.303399	0.0958465	0.000774	0.205148	0.160462	62	418	22	206
HOXC12	rs144078525	12	53956396	G	A	5	0.00119048	-3.21685	1.01667	0.000778	0	0.00320924	0	0	0	5
FOCAD	rs79849792	9	20881958	C	T	17	0.00404762	-1.69246	0.535044	0.00078	0.001514	0.00834403	0	4	0	13
TMED3	rs142797721	15	79313849	C	T	9	0.00214286	-2.51987	0.798292	0.000798	0.000378501	0.00513479	0	1	0	8
KAT2A	rs112812180	17	42113959	G	A	154	0.0366667	0.660659	0.209343	0.0008	0.0439061	0.0243902	2	112	0	38
USP42	rs61750868	7	6150119	C	T	135	0.0321429	0.693055	0.219665	0.000802	0.0382286	0.0218228	3	95	0	34
TEP1	rs2229101	14	20377362	A	C	270	0.0642857	0.491658	0.155832	0.000802	0.0741862	0.0474968	7	182	2	70
EMILIN2	rs751997599	18	2908927	CCTTT	C	6	0.00142857	-3.20301	1.01529	0.000803	0	0.00385109	0	0	0	6
AFF4	rs115014851	5	132934118	A	G	17	0.00404762	3.20881	1.01881	0.000818	0.00643452	0	0	17	0	0
MAST3	rs2270623	19	18134702	T	C	2047	0.487381	0.233427	0.0742648	0.000836	0.509463	0.449936	340	666	148	405
AKR1B1	rs145273429	7	134448966	T	C	6	0.00142857	-3.10709	0.98921	0.000842	0	0.00385109	0	0	0	6
NQO2	rs4149360	6	3006573	A	G	830	0.197619	-0.292389	0.0930975	0.000843	0.182059	0.224005	38	405	37	275
PRODH2	rs200905419	19	35812087	G	A	18	0.00428571	-1.69647	0.540435	0.000847	0.001514	0.00898588	0	4	0	14
PROK1	rs142388637	1	110454050	G	T	25	0.00595238	-1.45551	0.464013	0.000854	0.00264951	0.0115533	0	7	0	18
CAPN9	rs28359632	1	230762740	G	A	6	0.00142857	-3.2575	1.03878	0.000857	0	0.00385109	0	0	0	6
COBL	rs139783292	7	51028242	C	G	5	0.00119048	-3.15292	1.00755	0.000876	0	0.00320924	0	0	0	5
GREB1	rs13004648	2	11580860	G	A	598	0.142381	0.335223	0.107226	0.000885	0.155564	0.120026	26	359	14	159
ZNF808	rs181265618	19	52547629	G	C	9	0.00214286	-2.42266	0.775283	0.000889	0.000378501	0.00513479	0	1	0	8
CACNA1B	rs192240294	9	138058257	G	A	6	0.00142857	-3.1485	1.00844	0.000898	0	0.00385109	0	0	0	6
IGSF5	rs144481914	21	39770989	A	G	16	0.00380952	-1.73388	0.555791	0.000905	0.001514	0.00770218	0	4	0	12
MED24	rs146321670	17	40026197	C	T	11	0.00261905	-2.3171	0.743137	0.00091	0.000378501	0.00641849	0	1	0	10
GALNT16	rs1275677	14	69333175	G	A	1876	0.446667	0.232412	0.0746266	0.000922	0.463285	0.418485	267	690	134	384
HSPB1	rs77586767	7	76302721	G	A	23	0.00547619	-1.44352	0.463799	0.000928	0.00264951	0.0102696	0	7	0	16
PLPP5	rs80081744	8	38264643	G	C	65	0.0154762	-0.861956	0.277223	0.000938	0.010598	0.0237484	0	28	1	35
BTBD16	rs2421013	10	122329521	A	G	2070	0.492857	0.227338	0.0732372	0.000954	0.514762	0.455712	342	676	165	380
DCLRE1B	rs145569979	1	113911439	C	T	5	0.00119048	-3.14049	1.01204	0.000957	0	0.00320924	0	0	0	5
MPP3	rs8068257	17	43831848	A	G	46	0.0109524	-1.06049	0.342223	0.000971	0.00794852	0.0160462	2	17	0	25
OR1S1	rs117920455	11	58215204	G	A	5	0.00119048	-3.32377	1.07308	0.000976	0	0.00320924	0	0	0	5
FAM234B	.	12	13058561	GT	G	620	0.147619	0.336366	0.108654	0.000982	0.160863	0.12516	28	369	11	173
OBSL1	rs377614503	2	219567388	G	A	6	0.00142857	-3.2189	1.03991	0.000983	0	0.00385109	0	0	0	6
BPI	rs1341024	20	38304274	C	G	1976	0.470476	-0.229396	0.0741521	0.000989	0.450795	0.503851	268	655	194	397
SUMF1	rs711634	3	4449362	A	G	193	0.0459524	-0.523433	0.169205	0.000989	0.0370931	0.0609756	2	94	3	89
INA	rs34440112	10	103288460	A	C	124	0.0295238	-0.645162	0.209022	0.00101	0.0223316	0.0417202	0	59	1	63
GRK2	rs3730140	11	67277379	G	A	27	0.00642857	-1.28774	0.417553	0.00102	0.00378501	0.0109114	0	10	1	15
TEKT3	rs7226363	17	15331578	C	T	1084	0.258095	0.264664	0.0858359	0.00102	0.274413	0.230424	91	543	38	283
NCOR2	rs114071181	12	124449903	G	C	91	0.0216667	-0.726527	0.235772	0.00103	0.0162755	0.0308087	1	41	1	46
MTF1	rs3790625	1	37838583	C	G	25	0.00595238	1.89523	0.6151	0.00103	0.00870553	0.0012837	0	23	0	2
GALP	rs575756	19	56183136	C	T	1609	0.383095	0.234061	0.0760096	0.00104	0.40159	0.351733	202	657	92	364
PIK3R4	rs148153534	3	130686227	T	C	9	0.00214286	-2.28939	0.744978	0.00106	0.000378501	0.00513479	0	1	0	8
LRRN1	rs34745501	3	3846468	C	T	23	0.00547619	-1.45475	0.473464	0.00106	0.00227101	0.0109114	0	6	0	17
FAM210B	rs6099114	20	56366068	T	C	734	0.174762	0.29958	0.0975237	0.00106	0.187737	0.15276	54	388	15	208
TACC2	rs61753074	10	122086664	A	G	15	0.00357143	-1.72896	0.563107	0.00107	0.001514	0.00706033	0	4	0	11
LCLAT1	rs829624	2	30533330	A	G	417	0.0992857	-0.371085	0.120864	0.00107	0.0870553	0.120026	11	208	9	169
OR10H3	rs114568044	19	15742031	G	A	22	0.0052381	-1.49011	0.486629	0.0011	0.00227101	0.0102696	0	6	0	16
FAM210B	rs6099115	20	56366084	C	T	739	0.175952	0.297372	0.0972658	0.00112	0.189251	0.153402	55	390	16	207
HERC2	rs8041209	15	28198512	G	T	361	0.0859524	0.428127	0.140307	0.00114	0.0984103	0.0648267	21	218	2	97
DIP2A	rs16979312	21	46529104	G	A	8	0.00190476	-2.715	0.892021	0.00117	0.000757002	0.00385109	0	2	0	6
USP42	rs61753118	7	6150086	G	A	127	0.0302381	0.686187	0.22559	0.00118	0.0359576	0.0205392	3	89	0	32
NOD2	rs5743291	16	50723365	G	A	393	0.0935714	0.391973	0.128874	0.00118	0.103709	0.07638	17	240	6	107
RIF1	rs2444257	2	151465581	T	A	1126	0.268095	0.251265	0.0827056	0.00119	0.287282	0.235558	116	527	46	275
L3HYPDH	rs8660	14	59473009	T	C	1943	0.462619	0.230214	0.075894	0.00121	0.478425	0.435815	287	690	149	381
MMP15	rs149217341	16	58040732	C	T	22	0.0052381	2.18333	0.720752	0.00123	0.00794852	0.000641849	0	21	0	1
SETBP1	rs663651	18	44876688	A	G	1968	0.468571	0.220136	0.0727078	0.00123	0.487131	0.437099	310	667	147	387
GPER1	rs61735233	7	1091756	G	A	6	0.00142857	-3.11963	1.03319	0.00127	0	0.00385109	0	0	0	6
HECW2	rs17310196	2	196215918	G	A	38	0.00904762	1.39549	0.462217	0.00127	0.0124905	0.00320924	0	33	0	5
RAB21	rs61754229	12	71785564	C	A	5	0.00119048	-3.14275	1.04101	0.00127	0	0.00320924	0	0	0	5
ANKRD18A	rs192086168	9	38596062	C	T	44	0.0104762	-1.025	0.339681	0.00127	0.00643452	0.0173299	0	17	0	27
CHSY1	rs28364839	15	101177892	C	G	1019	0.242619	0.26238	0.0871495	0.0013	0.257002	0.218228	90	499	41	258
MUC16	rs67631215	19	8914318	C	T	1482	0.352857	0.232343	0.0772733	0.00132	0.369796	0.324134	166	645	78	349
ALDH16A1	rs7259560	19	49461916	A	T	1780	0.42381	0.225391	0.0749979	0.00133	0.441711	0.393453	255	657	130	353
AQP4	rs35248760	18	26862428	C	A	516	0.122857	0.336554	0.112041	0.00133	0.135503	0.101412	24	310	9	140
ALDH16A1	rs76844851	19	49461874	G	A	1763	0.419762	0.225503	0.075148	0.00135	0.437169	0.390244	251	653	127	354
ZNF534	rs16983815	19	52438082	C	T	7	0.00166667	-2.74605	0.915418	0.00135	0.000378501	0.00385109	0	1	0	6
ZNF534	rs138409078	19	52439282	T	G	7	0.00166667	-2.74605	0.915418	0.00135	0.000378501	0.00385109	0	1	0	6
FSD1	rs35224881	19	4307992	C	G	67	0.0159524	-0.845518	0.282034	0.00136	0.011355	0.0237484	0	30	0	37
TTN	rs72648273	2	178539771	G	C	18	0.00428571	3.10428	1.03577	0.00136	0.00681302	0	0	18	0	0
USP44	rs141219097	12	95534006	T	C	7	0.00166667	-2.53182	0.844911	0.00137	0.000378501	0.00385109	0	1	0	6
GABRB1	rs74488269	4	47403650	A	T	5	0.00119048	-3.12253	1.04284	0.00138	0	0.00320924	0	0	0	5
SMYD4	rs7209873	17	1786990	G	A	9	0.00214286	-2.87328	0.959745	0.00138	0.000757002	0.00449294	0	2	0	7
OR2AK2	rs4478844	1	247965938	A	G	1538	0.36619	0.231657	0.0774103	0.00138	0.384936	0.334403	195	627	73	375
ZNF217	rs201266347	20	53575708	G	A	8	0.00190476	-2.35434	0.786802	0.00138	0.000378501	0.00449294	0	1	0	7
CHST9	rs17694469	18	26917226	C	T	117	0.0278571	0.73115	0.244443	0.00139	0.0344436	0.0166881	1	89	1	24
NOS1	rs9658356	12	117286213	T	G	38	0.00904762	-1.10008	0.36799	0.0014	0.00492051	0.0160462	0	13	0	25
DCTN1	rs13429423	2	74369194	T	C	5	0.00119048	-3.38439	1.13224	0.0014	0	0.00320924	0	0	0	5
DCTN1	rs13420401	2	74370810	G	T	5	0.00119048	-3.38439	1.13224	0.0014	0	0.00320924	0	0	0	5
ANKDD1A	rs2414865	15	64944678	T	C	1911	0.455	0.222099	0.0743194	0.0014	0.472369	0.425546	300	648	148	367
TEP1	rs8022805	14	20378791	C	T	242	0.057619	0.496161	0.16603	0.0014	0.0666162	0.042362	6	164	1	64
MX1	rs200521693	21	41441685	C	T	11	0.00261905	-2.03582	0.681401	0.00141	0.000757002	0.00577664	0	2	0	9
NRP1	rs2070296	10	33263767	C	T	696	0.165714	0.296301	0.0992737	0.00142	0.178653	0.143774	52	368	13	198
TULP1	rs7764472	6	35511797	C	G	654	0.155714	0.30854	0.103548	0.00144	0.170704	0.130295	39	373	17	169
ADGRV1	rs16868935	5	90652488	A	G	6	0.00142857	-2.96838	0.996299	0.00144	0	0.00385109	0	0	0	6
PCDHB9	rs199809504	5	141187881	G	T	8	0.00190476	-2.38261	0.801132	0.00147	0.000378501	0.00449294	0	1	0	7
SETBP1	rs3085861	18	44876705	CTCTT	C	1968	0.468571	0.216148	0.0726787	0.00147	0.486752	0.437741	310	666	148	386
SPIC	rs200545861	12	101486304	C	T	5	0.00119048	-3.09729	1.04271	0.00149	0	0.00320924	0	0	0	5
PDIA2	rs182466191	16	284809	G	T	9	0.00214286	-2.39071	0.804991	0.00149	0.0011355	0.00385109	0	3	0	6
ZFP69B	rs17531028	1	40456927	A	T	115	0.027381	-0.626741	0.211069	0.00149	0.0208176	0.0385109	2	51	3	54
RUVBL2	rs200111740	19	49010036	C	T	9	0.00214286	-2.26587	0.763859	0.00151	0.000378501	0.00513479	0	1	0	8
TMC8	rs149997470	17	78134490	C	T	6	0.00142857	-3.08476	1.04019	0.00151	0	0.00385109	0	0	0	6
GFI1B	rs11793702	9	132987426	C	T	21	0.005	-1.41263	0.476517	0.00152	0.00264951	0.00898588	0	7	0	14
HAUS8	rs61735360	19	17049910	G	A	88	0.0209524	-0.708926	0.239162	0.00152	0.01514	0.0308087	0	40	2	44
PRDM2	rs116238585	1	13780640	C	G	57	0.0135714	-0.890624	0.300556	0.00152	0.00946253	0.0205392	0	25	0	32
PRDM2	rs115572434	1	13780669	C	T	57	0.0135714	-0.890624	0.300556	0.00152	0.00946253	0.0205392	0	25	0	32
ESYT2	rs34213199	7	158764681	T	C	43	0.0102381	-1.00628	0.339631	0.00152	0.00681302	0.0160462	0	18	0	25
TTBK1	rs184113285	6	43259295	T	C	10	0.00238095	3.21434	1.08617	0.00154	0.00378501	0	0	10	0	0
FAM234B	rs4763924	12	13055618	C	T	626	0.149048	0.32136	0.108626	0.00155	0.16162	0.127728	28	371	11	177
RCOR1	rs149282076	14	102681965	G	C	6	0.00142857	-3.0104	1.01782	0.00155	0	0.00385109	0	0	0	6
SLC10A5	rs6995098	8	81694181	T	C	137	0.032619	0.665036	0.224908	0.00155	0.0389856	0.0218228	1	101	0	34
B4GALT5	rs2273086	20	49656637	C	T	74	0.017619	-0.788006	0.266842	0.00157	0.012112	0.0269576	0	32	0	42
HROB	rs114140980	17	44157892	A	G	10	0.00238095	-2.03909	0.691029	0.00158	0.000757002	0.00513479	0	2	0	8
AP4M1	rs11766098	7	100103003	C	T	23	0.00547619	2.20776	0.748201	0.00158	0.00832702	0.000641849	0	22	0	1
PER1	rs201557454	17	8143656	G	A	23	0.00547619	-1.37915	0.467696	0.00159	0.00264951	0.0102696	0	7	0	16
ARHGAP28	rs4239328	18	6889974	G	A	1724	0.410476	-0.221075	0.0750528	0.00161	0.393263	0.439666	207	625	159	367
VPS41	rs147210031	7	38869159	G	C	31	0.00738095	1.52392	0.517746	0.00162	0.0102195	0.00256739	0	27	0	4
MAST2	rs201220980	1	46032615	C	T	5	0.00119048	-3.0445	1.03569	0.00164	0	0.00320924	0	0	0	5
CHID1	rs148160696	11	869837	C	T	16	0.00380952	3.04619	1.03784	0.00167	0.00605602	0	0	16	0	0
SETD6	rs143244239	16	58518516	T	C	12	0.00285714	-1.89549	0.645951	0.00167	0.000757002	0.00641849	0	2	0	10
CADPS2	rs45489900	7	122360846	C	T	621	0.147857	0.314903	0.107363	0.00168	0.161241	0.12516	30	366	6	183
PDLIM3	rs113792127	4	185535375	G	T	14	0.00333333	-1.68018	0.573088	0.00169	0.001514	0.00641849	0	4	0	10
VWF	rs1800380	12	6029429	C	T	1090	0.259524	-0.239406	0.0817117	0.0017	0.243376	0.286906	83	477	65	317
LLGL2	rs6501822	17	75543550	G	A	421	0.100238	0.368054	0.12577	0.00171	0.111279	0.0815148	15	264	8	111
MMP21	rs28381302	10	125770525	T	C	11	0.00261905	-1.9909	0.680579	0.00172	0.000757002	0.00577664	0	2	0	9
TTN	rs72648913	2	178746240	C	T	16	0.00380952	3.05728	1.04643	0.00174	0.00605602	0	0	16	0	0
ZNF219	rs1065496	14	21092547	C	G	305	0.072619	0.44225	0.151502	0.00176	0.0813777	0.0577664	4	207	2	86

### Sheet: S2
Table S2. Single-variant association analysis for AFR subpopulation in YP. Top 200 variants were listed. Ncase=864; Ncontrol=926.
Gene	rsID	Chr	Pos	Allele1	Allele2	AC_Allele2	AF_Allele2	BETA	SE	P value	AF_case	AF_ctrl	N_case_hom	N_case_het	N_ctrl_hom	N_ctrl_het
NEIL2	rs804269	8	11771610	T	C	1631	0.455587	0.322318	0.0723164	4.15476e-06	0.494792	0.419006	218	419	154	468
CFAP44	rs16860800	3	113294658	G	A	89	0.0248603	-1.09703	0.249401	5.44554e-06	0.0127315	0.0361771	0	22	1	65
ING3	rs2525725	7	120970847	C	T	786	0.219553	-0.369244	0.090503	2.25272e-05	0.190394	0.24676	26	277	45	367
MAST2	rs1052610	1	46035321	A	G	71	0.0198324	-1.12395	0.275631	2.27394e-05	0.0115741	0.0275378	0	20	0	51
MYOM1	rs9807556	18	3151738	T	A	212	0.0592179	0.626568	0.155449	2.78059e-05	0.0763889	0.0431965	4	124	2	76
GPA33	rs201626982	1	167090237	C	T	10	0.0027933	3.58807	0.906549	3.77997e-05	0.00578704	0	0	10	0	0
CFAP44-AS1	rs113956665	3	113409356	A	G	132	0.0368715	-0.779169	0.201045	5.31829e-05	0.0231481	0.049676	0	40	3	86
SOAT1	rs41314037	1	179353675	G	T	11	0.00307263	3.3273	0.865235	6.01427e-05	0.00636574	0	0	11	0	0
BOC	rs16860782	3	113279945	A	G	81	0.0226257	-1.00623	0.2617	6.02805e-05	0.0121528	0.0323974	0	21	1	58
POLN	rs61748734	4	2208031	T	C	22	0.00614525	-2.18645	0.573037	6.7942e-05	0.00115741	0.0107991	0	2	0	20
FAM13B	rs33956817	5	137942993	T	C	106	0.0296089	0.835106	0.220787	7.76613e-05	0.0416667	0.0183585	1	70	0	34
CFAP44	rs116266837	3	113344602	C	T	121	0.0337989	-0.790893	0.210002	8.29011e-05	0.0208333	0.0458963	0	36	3	79
CEP135	rs115855705	4	56019588	A	G	94	0.026257	0.851267	0.227706	9.25805e-05	0.0353009	0.0178186	2	57	0	33
CASTOR1	rs143253536	22	30286885	T	A	20	0.00558659	1.95879	0.524535	9.41024e-05	0.00983796	0.00161987	0	17	0	3
PARD3	rs16935326	10	34331149	G	A	51	0.0142458	1.19003	0.319907	9.96375e-05	0.021412	0.0075594	0	37	0	14
BOC	rs150200848	3	113283462	C	G	79	0.022067	-0.980842	0.264108	0.000102088	0.0121528	0.0313175	0	21	1	56
GPATCH1	rs114017497	19	33096392	C	T	86	0.0240223	0.910391	0.245526	0.000104485	0.0347222	0.0140389	1	58	0	26
PTCH1	rs62637630	9	95449306	G	A	95	0.0265363	0.872332	0.236177	0.000110568	0.0358796	0.0178186	0	62	0	33
AK2	rs150186080	1	33013304	C	T	14	0.00391061	2.46816	0.669094	0.000112653	0.00752315	0.000539957	0	13	0	1
SLC16A1	rs114731222	1	112917404	C	T	71	0.0198324	0.996387	0.270727	0.00011643	0.0289352	0.0113391	0	50	0	21
CYP2B6	rs2279341	19	41004045	G	C	153	0.0427374	0.67273	0.183133	0.00011965	0.0561343	0.0302376	2	93	0	56
RYR1	rs75991872	19	38517444	C	T	74	0.0206704	0.958857	0.261683	0.000124059	0.0295139	0.012419	0	51	0	23
CUBN	rs141937843	10	16831397	G	A	34	0.00949721	1.46477	0.400065	0.000125448	0.015625	0.0037797	1	25	0	7
TBC1D26	rs11650318	17	15741192	C	T	396	0.110615	0.433551	0.118425	0.000125629	0.131944	0.0907127	13	202	5	158
TBC1D26	rs17855672	17	15741975	G	A	396	0.110615	0.433551	0.118425	0.000125629	0.131944	0.0907127	13	202	5	158
HIPK2	rs565801125	7	139575080	A	G	15	0.00418994	3.32629	0.909294	0.000127046	0.00868056	0	0	15	0	0
HIPK2	rs188079165	7	139575093	C	T	15	0.00418994	3.32629	0.909294	0.000127046	0.00868056	0	0	15	0	0
PCDHGB6	rs58047392	5	141408697	C	T	1074	0.3	0.288615	0.079009	0.000129629	0.329282	0.272678	99	371	69	367
C9	rs696763	5	39341243	C	A	169	0.0472067	0.623688	0.170771	0.000130004	0.0596065	0.0356371	5	93	1	64
PTPRS	rs115275848	19	5212523	C	T	543	0.151676	-0.371016	0.102224	0.000142024	0.126736	0.174946	12	195	31	262
EXOC6	rs35647717	10	92955674	C	T	173	0.048324	0.616482	0.17036	0.00014804	0.0619213	0.0356371	1	105	4	58
TSC22D1	rs149542670	13	44575931	G	A	20	0.00558659	1.91059	0.536243	0.000183375	0.00983796	0.00161987	0	17	0	3
IL22RA2	rs28385693	6	137161658	A	G	51	0.0142458	1.17122	0.330057	0.000193688	0.0225694	0.00647948	0	39	0	12
ADAMTS14	rs10999500	10	70741107	G	C	1262	0.352514	-0.272633	0.0769818	0.000198907	0.324653	0.37851	100	361	120	461
SLC38A10	rs143498783	17	81277058	A	C	13	0.00363128	3.27777	0.925541	0.000198958	0.00752315	0	0	13	0	0
PTPRS	rs113708627	19	5211818	G	A	545	0.152235	-0.361626	0.102304	0.000204021	0.127894	0.174946	12	197	31	262
CIZ1	rs11549266	9	128176382	C	T	76	0.0212291	0.924986	0.261982	0.000207215	0.0318287	0.0113391	2	51	1	19
PTPRS	rs111385546	19	5211942	A	G	542	0.151397	-0.361553	0.102657	0.0002142	0.127315	0.173866	12	196	30	262
CEP44	rs35841125	4	174303815	T	C	81	0.0226257	0.873678	0.249354	0.000229369	0.03125	0.0145788	2	50	0	27
PTPRS	rs61729775	19	5212076	G	A	544	0.151955	-0.35841	0.10243	0.00023344	0.127894	0.174406	12	197	31	261
IL17RC	rs9850076	3	9928283	T	C	416	0.116201	-0.407635	0.11659	0.000235879	0.0966435	0.134449	4	159	17	215
ABCA6	rs138116973	17	69079233	G	A	10	0.0027933	3.21513	0.922478	0.000245773	0.00578704	0	0	10	0	0
SRRM2	rs12185191	16	2763095	C	G	10	0.0027933	3.23051	0.927996	0.00024962	0.00578704	0	0	10	0	0
C16orf96	rs142163405	16	4576228	C	T	56	0.0156425	1.04252	0.299792	0.000253084	0.0231481	0.00863931	1	38	0	16
DNAH9	rs79437786	17	11610568	C	G	362	0.101117	0.426769	0.122752	0.000253844	0.119213	0.0842333	11	184	4	148
LRP2	rs41268685	2	169139560	C	T	9	0.00251397	3.18716	0.917122	0.000255259	0.00520833	0	0	9	0	0
INTU	rs148393226	4	127643981	G	A	15	0.00418994	2.38109	0.685487	0.000256793	0.00810185	0.000539957	0	14	0	1
RYR3	rs150799181	15	33756345	G	A	27	0.0075419	-1.68186	0.48437	0.000258037	0.00231481	0.012419	0	4	0	23
NSMAF	rs200380091	8	58623790	A	AG	92	0.0256983	0.808731	0.23304	0.000259891	0.0353009	0.0167387	1	59	0	31
SARDH	rs375745522	9	133718920	AG	A	42	0.0117318	-1.27405	0.367453	0.000262913	0.00520833	0.0178186	0	9	0	33
DEPDC1B	rs11740327	5	60603586	G	A	915	0.255587	-0.298278	0.086028	0.000262933	0.231481	0.278078	47	306	63	389
ZFP91-CNTF	rs78916864	11	58622890	T	C	332	0.0927374	0.440392	0.127608	0.000279111	0.109954	0.0766739	9	172	6	130
CLRN2	rs113850421	4	17527102	A	C	56	0.0156425	1.04997	0.304659	0.00028406	0.0231481	0.00863931	0	40	0	16
NME8	rs142516478	7	37884385	A	G	17	0.0047486	2.13743	0.621755	0.000293306	0.00868056	0.00107991	0	15	0	2
TRIML2	rs114695684	4	188099106	C	T	292	0.0815642	-0.463454	0.135182	0.000303617	0.0648148	0.0971922	5	102	8	164
TRPM7	rs3109894	15	50586377	G	A	1001	0.279609	0.283357	0.0826603	0.000304056	0.307292	0.25378	72	387	57	356
PATL2	rs182864898	15	44669300	G	A	10	0.0027933	-3.41807	0.997446	0.000305344	0	0.00539957	0	0	0	10
HIPK2	rs539950360	7	139575084	G	A	13	0.00363128	3.22451	0.941759	0.00030862	0.00752315	0	0	13	0	0
TYRO3	rs116540200	15	41573345	G	A	77	0.0215084	0.897566	0.26238	0.000312111	0.0306713	0.012959	0	53	0	24
MMP25	rs11862874	16	3050220	C	T	31	0.00865922	-1.47025	0.431139	0.000324645	0.00347222	0.0134989	0	6	0	25
TAF1B	rs189273059	2	9919031	C	T	31	0.00865922	-1.48567	0.437084	0.000338098	0.00347222	0.0134989	0	6	0	25
DIDO1	rs115781828	20	62882203	C	T	67	0.0187151	0.943661	0.277855	0.000341606	0.0266204	0.0113391	0	46	0	21
SPATA31C1	rs542892181	9	87922890	C	T	8	0.00223464	3.26681	0.962363	0.000343679	0.00462963	0	0	8	0	0
PCSK6	rs2277585	15	101427879	C	T	529	0.147765	0.35819	0.105532	0.000344228	0.170139	0.12689	21	252	10	215
KLHL30	rs74571983	2	238147864	G	A	295	0.0824022	0.461081	0.135896	0.000345781	0.0978009	0.0680346	4	161	4	118
CHD8	rs200189975	14	21406844	T	A	15	0.00418994	2.40208	0.708595	0.00034957	0.00810185	0.000539957	0	14	0	1
PLA2R1	rs144129465	2	159947557	T	C	8	0.00223464	3.18139	0.940486	0.000358877	0.00462963	0	0	8	0	0
SLC6A9	rs76038188	1	44000938	G	A	483	0.134916	0.36108	0.106821	0.000362138	0.154514	0.116631	22	223	14	188
PTPRH	rs199993570	19	55203738	G	A	44	0.0122905	-1.22635	0.362843	0.000362652	0.00578704	0.0183585	0	10	0	34
NRIP2	rs116017926	12	2834759	G	A	400	0.111732	0.388702	0.115052	0.000364445	0.130208	0.0944924	14	197	14	147
PRG4	rs78889600	1	186308436	C	T	91	0.025419	-0.832257	0.246395	0.000365427	0.015625	0.0345572	0	27	0	64
PRG4	rs61729245	1	186308876	C	T	91	0.025419	-0.832257	0.246395	0.000365427	0.015625	0.0345572	0	27	0	64
SLCO1B1	rs57040246	12	21200623	C	T	205	0.0572626	-0.541141	0.160232	0.00036609	0.0428241	0.0707343	0	74	7	117
MLXIPL	rs74447564	7	73595904	C	T	150	0.0418994	0.614287	0.182029	0.000369524	0.0549769	0.0296976	6	83	0	55
EXOC1	rs114210321	4	55878080	G	A	98	0.0273743	0.75861	0.224965	0.000372955	0.0358796	0.0194384	2	58	0	36
SSH1	rs374562991	12	108802305	A	G	7	0.00195531	3.63848	1.07963	0.00037569	0.00405093	0	0	7	0	0
LRRC58	rs143620093	3	120335031	T	C	107	0.0298883	0.713961	0.21202	0.000379373	0.0399306	0.0205184	4	61	0	38
CELSR1	rs148297929	22	46464083	G	A	8	0.00223464	-3.27138	0.973461	0.000388922	0	0.00431965	0	0	0	8
SRRM2	rs72768761	16	2759103	G	A	30	0.00837989	1.4469	0.430986	0.000393692	0.0138889	0.00323974	0	24	0	6
DSPP	rs570093430	4	87614693	CAGCAGT	C	97	0.027095	0.758978	0.226261	0.000397634	0.0364583	0.0183585	1	61	1	32
WFIKKN1	rs147790380	16	632746	C	T	102	0.0284916	-0.769374	0.22948	0.00040016	0.0190972	0.037257	1	31	1	67
OR5B2	rs114959091	11	58423105	G	T	410	0.114525	0.386643	0.115511	0.000408087	0.133102	0.0971922	16	198	12	156
TRA2B	rs2551372	3	185925666	A	G	42	0.0117318	-1.21956	0.365055	0.000417745	0.00578704	0.0172786	0	10	0	32
SLC35B4	rs141383239	7	134295035	G	A	19	0.00530726	1.79959	0.539153	0.000422218	0.00925926	0.00161987	0	16	0	3
ADAMTS14	rs10823607	10	70741007	C	T	1098	0.306704	-0.267248	0.0801173	0.000425417	0.278356	0.333153	73	335	93	431
IL37	rs28947200	2	112918606	C	T	71	0.0198324	-0.932119	0.279526	0.000427039	0.0109954	0.0280778	0	19	1	50
DENND6B	rs80243206	22	50316016	A	T	20	0.00558659	1.79404	0.538945	0.000436117	0.00983796	0.00161987	0	17	0	3
POLR3A	rs58812772	10	78026074	G	A	268	0.0748603	0.46297	0.139105	0.000437023	0.0902778	0.0604752	4	148	6	100
FCAMR	rs147389157	1	206962483	G	A	12	0.00335196	2.34567	0.705292	0.00044081	0.00636574	0.000539957	0	11	0	1
OR5B21	rs79301780	11	58507271	T	A	338	0.0944134	0.421735	0.126823	0.000441466	0.111111	0.0788337	9	174	7	132
RASGRP2	rs76302545	11	64742848	G	A	67	0.0187151	-0.961564	0.289383	0.000445577	0.0104167	0.0264579	0	18	0	49
CELSR2	rs142746289	1	109250412	C	T	8	0.00223464	3.12404	0.940358	0.000446578	0.00462963	0	0	8	0	0
ABCA1	rs114719973	9	104792796	T	G	13	0.00363128	2.35075	0.709085	0.000457897	0.00694444	0.000539957	0	12	0	1
DMBT1	rs76568846	10	122629898	A	C	23	0.00642458	1.65777	0.500296	0.000460536	0.0109954	0.00215983	0	19	0	4
CPAMD8	rs143659566	19	17011749	C	T	24	0.00670391	1.5878	0.479356	0.000462581	0.0115741	0.00215983	1	18	0	4
MANBAL	rs138745176	20	37301412	C	T	8	0.00223464	-3.19769	0.967617	0.000475378	0	0.00431965	0	0	0	8
PCDHGA8	rs2240700	5	141393821	G	T	1092	0.305028	0.264091	0.0799443	0.000477539	0.331019	0.280778	98	376	70	380
TM4SF19	rs35643777	3	196323963	C	T	210	0.0586592	0.52291	0.158566	0.000487341	0.072338	0.0458963	4	117	1	83
SHANK3	rs112659165	22	50703852	C	T	287	0.0801676	-0.45371	0.137656	0.000490394	0.0625	0.0966523	3	102	8	163
B4GALT1	rs1065765	9	33135240	G	A	125	0.0349162	-0.693674	0.210693	0.000496779	0.0237269	0.0453564	0	41	1	82
ZCCHC4	rs78171513	4	25349681	A	G	102	0.0284916	0.733551	0.222951	0.000500599	0.0376157	0.0199784	2	61	0	37
C17orf107	rs141408756	17	4899588	G	C	25	0.00698324	1.52046	0.463313	0.000515892	0.0115741	0.00269978	0	20	0	5
PRDM7	rs199812236	16	90058345	C	T	23	0.00642458	1.63898	0.500047	0.000523369	0.0109954	0.00215983	0	19	0	4
C11orf16	rs77516847	11	8925819	C	A	73	0.0203911	-0.91054	0.278092	0.000529734	0.0109954	0.0291577	0	19	0	54
SRP72	rs57723738	4	56490564	T	C	41	0.0114525	1.16676	0.356431	0.000531199	0.0173611	0.00593952	0	30	0	11
SRP72	rs74558471	4	56500726	T	G	41	0.0114525	1.16676	0.356431	0.000531199	0.0173611	0.00593952	0	30	0	11
GTF3C4	rs145764040	9	132679314	T	G	41	0.0114525	1.22695	0.374831	0.000531413	0.0185185	0.00485961	0	32	0	9
ARID4B	rs12731746	1	235229231	T	C	1666	0.465363	0.24169	0.0740063	0.000545776	0.497685	0.435205	199	462	188	430
DZIP1	rs181905345	13	95593924	C	T	21	0.00586592	1.78046	0.545244	0.00054648	0.0104167	0.00161987	0	18	0	3
FRMD3	rs4877747	9	83248259	C	A	23	0.00642458	1.72969	0.530107	0.000551367	0.0115741	0.00161987	1	18	0	3
MINDY2	rs201611014	15	58771575	G	A	40	0.0111732	-1.2663	0.388785	0.000562865	0.00462963	0.0172786	0	8	0	32
ITGA6	rs150695902	2	172491300	G	A	14	0.00391061	-2.31773	0.712895	0.0005747	0.000578704	0.00701944	0	1	0	13
SIGLEC5	rs8108074	19	51627672	G	A	1261	0.352235	0.257066	0.0792338	0.000588499	0.375579	0.330454	105	439	100	412
PAFAH2	rs34555067	1	25990775	T	C	164	0.0458101	0.583334	0.180373	0.00061026	0.0590278	0.0334773	1	100	0	62
FAM169B	rs73463586	15	98441146	G	A	739	0.206425	-0.293617	0.0908363	0.000613835	0.179398	0.231641	33	244	53	323
AMZ2	rs113287202	17	68256878	A	G	171	0.0477654	0.575846	0.178243	0.00061748	0.0601852	0.0361771	0	104	0	67
NOS1	rs9658446	12	117253685	G	A	291	0.0812849	-0.436793	0.135408	0.00062818	0.0665509	0.0950324	5	105	10	156
NOM1	rs116288979	7	156966981	A	G	15	0.00418994	2.27617	0.706024	0.000632223	0.00810185	0.000539957	0	14	0	1
CHRND	rs55921262	2	232526596	G	A	24	0.00670391	-1.62055	0.502733	0.000633191	0.00231481	0.0107991	0	4	0	20
MSANTD4	rs200813602	11	106009524	G	A	20	0.00558659	1.74862	0.542555	0.000634399	0.00983796	0.00161987	0	17	0	3
CDK11B	rs191114998	1	1636893	T	G	45	0.0125698	-1.15444	0.358902	0.000648609	0.00578704	0.0188985	0	10	0	35
ACTR2	rs17030083	2	65253783	A	G	241	0.0673184	0.482212	0.150104	0.000657894	0.0792824	0.0561555	6	125	0	104
CNTNAP2	rs10240482	7	147977856	A	T	732	0.204469	-0.301189	0.0938309	0.000663876	0.179977	0.227322	24	263	43	335
QRICH2	rs79383078	17	76293221	C	T	26	0.00726257	1.58647	0.494418	0.000666516	0.0127315	0.00215983	0	22	0	4
ACTN1	rs1054200	14	68890215	G	T	16	0.00446927	2.01825	0.629182	0.000668923	0.00810185	0.00107991	0	14	0	2
GGTLC1	rs146809011	20	23985954	T	A	119	0.0332402	-0.680921	0.21247	0.000675799	0.0231481	0.0426566	2	36	0	79
KCNS3	rs116042532	2	17931573	A	G	42	0.0117318	-1.16504	0.363712	0.000679536	0.00578704	0.0172786	0	10	0	32
NET1	rs4242790	10	5456285	T	G	1603	0.447765	-0.240416	0.0750879	0.000682877	0.420718	0.473002	151	425	202	472
SPTBN4	rs814501	19	40532667	G	A	1608	0.449162	0.239999	0.0749743	0.000684565	0.478009	0.422246	194	438	159	464
CEP192	rs145309087	18	13040859	A	G	126	0.0351955	0.651326	0.203485	0.000685107	0.0451389	0.0259179	0	78	0	48
CCT3	rs201299234	1	156333657	T	C	46	0.0128492	-1.14149	0.357235	0.000698334	0.00578704	0.0194384	0	10	0	36
SLCO1B1	rs59113707	12	21202555	C	G	161	0.0449721	-0.578113	0.181048	0.000703636	0.0324074	0.0566955	0	56	5	95
TUBGCP3	rs111228599	13	112547436	C	T	45	0.0125698	1.08093	0.338552	0.000704458	0.0190972	0.00647948	1	31	0	12
SNX8	rs2286206	7	2264351	C	T	841	0.234916	0.279906	0.0876745	0.0007051	0.257523	0.213823	56	333	41	314
REST	rs114282228	4	56931301	C	T	13	0.00363128	-2.28329	0.715257	0.000705814	0.000578704	0.00647948	0	1	0	12
SLU7	rs115091431	5	160407699	G	A	46	0.0128492	-1.15702	0.362611	0.00070942	0.00578704	0.0194384	0	10	0	36
CYP2A7	rs73032316	19	40880266	G	C	324	0.0905028	0.416878	0.130812	0.000719157	0.106481	0.075594	8	168	3	134
GLT8D2	rs139258873	12	103999422	G	A	8	0.00223464	3.04163	0.954449	0.000719301	0.00462963	0	0	8	0	0
SLC29A3	rs1084004	10	71362188	C	T	876	0.244693	-0.280677	0.0881271	0.000723999	0.21875	0.268898	41	296	60	378
ZNF565	rs148061568	19	36201963	G	A	28	0.00782123	1.39515	0.438177	0.000726324	0.0127315	0.00323974	0	22	0	6
PANX1	rs374725362	11	94129518	G	C	19	0.00530726	1.73182	0.544055	0.000728329	0.00925926	0.00161987	0	16	0	3
CPA5	rs373877646	7	130362876	T	C	12	0.00335196	2.32789	0.731417	0.000729525	0.00636574	0.000539957	0	11	0	1
CYP2A7	rs3815706	19	40880461	T	G	322	0.0899441	0.417403	0.131176	0.000731264	0.105903	0.075054	8	167	3	133
SPATA31D1	rs12341627	9	81994998	C	T	1161	0.324302	-0.249942	0.0785489	0.000731322	0.298032	0.348812	82	351	115	416
DIPK1A	rs2811595	1	92876385	A	G	121	0.0337989	-0.66309	0.2084	0.000731763	0.0231481	0.0437365	0	40	3	75
COL20A1	rs77521315	20	63320262	G	A	108	0.0301676	-0.716945	0.225707	0.000745459	0.0196759	0.0399568	0	34	0	74
ZNF500	rs61199915	16	4762240	G	A	214	0.0597765	0.500713	0.157665	0.000747092	0.0729167	0.0475162	2	122	3	82
LACTB	rs139094697	15	63141452	T	C	16	0.00446927	1.96931	0.62014	0.000747674	0.00810185	0.00107991	0	14	0	2
SLC25A39	rs139114659	17	44320292	C	T	10	0.0027933	-3.16286	0.996115	0.000748689	0	0.00539957	0	0	0	10
TFF3	rs11701143	21	42315419	T	C	413	0.115363	-0.370198	0.116646	0.000752554	0.0954861	0.133909	9	147	16	216
TPH2	rs41317132	12	71972546	T	C	33	0.00921788	1.30398	0.410934	0.000753834	0.0144676	0.00431965	0	25	0	8
GATA4	rs3729855	8	11756993	C	T	391	0.109218	-0.381457	0.120234	0.000755326	0.0902778	0.12689	7	142	13	209
COL6A2	rs113169531	21	46132509	C	T	10	0.0027933	2.31235	0.729779	0.000765987	0.00520833	0.000539957	0	9	0	1
FREM1	rs145369669	9	14857746	A	C	53	0.0148045	1.01151	0.319459	0.000771921	0.021412	0.00863931	0	37	0	16
ZCCHC4	rs77206225	4	25333296	A	G	103	0.0287709	0.704429	0.222496	0.000772662	0.0376157	0.0205184	2	61	0	38
ZCCHC4	rs77036618	4	25333328	C	A	103	0.0287709	0.704429	0.222496	0.000772662	0.0376157	0.0205184	2	61	0	38
RFLNA;ZNF664-RFLNA	rs12318072	12	124314255	C	T	1463	0.408659	-0.237856	0.0751315	0.000773129	0.378472	0.436825	132	390	171	467
CEP192	rs61739695	18	13056066	C	G	128	0.0357542	0.639935	0.20218	0.000774952	0.0457176	0.0264579	0	79	0	49
CEP192	rs151018962	18	13095477	T	G	128	0.0357542	0.639935	0.20218	0.000774952	0.0457176	0.0264579	0	79	0	49
ALDH8A1	rs75706205	6	134918589	G	A	53	0.0148045	0.989946	0.31277	0.000775174	0.021412	0.00863931	0	37	0	16
OVGP1	rs113321118	1	111421342	G	A	7	0.00195531	-3.14421	0.994222	0.00078214	0	0.0037797	0	0	0	7
WDR82	rs3210487	3	52259843	A	G	986	0.275419	-0.261131	0.0826238	0.000787531	0.247106	0.301836	53	321	90	379
PDCD6IP	rs115916654	3	33865331	G	C	134	0.0374302	0.614092	0.19494	0.000815922	0.0486111	0.0269978	2	80	2	46
KRT36	rs147263934	17	41487428	A	C	18	0.00502793	1.79233	0.569157	0.000818897	0.00868056	0.00161987	0	15	0	3
TTC5	rs3737220	14	20289645	C	A	167	0.046648	-0.563424	0.179221	0.000834026	0.0358796	0.0566955	3	56	0	105
ACAA2	rs368383594	18	49792332	A	G	7	0.00195531	3.06377	0.975526	0.000842904	0.00405093	0	0	7	0	0
PARP2	rs2297616	14	20345130	G	A	277	0.0773743	-0.432422	0.137813	0.000851284	0.0619213	0.0917927	6	95	9	152
TVP23B	rs8080471	17	18798907	C	T	1313	0.36676	0.245768	0.0784238	0.000862672	0.39294	0.342333	130	419	94	446
NCAM2	rs115979110	21	21477269	T	C	92	0.0256983	-0.759784	0.242657	0.000870755	0.0162037	0.0345572	1	26	1	62
GLYCTK	rs35976326	3	52291023	G	A	1170	0.326816	-0.247566	0.079092	0.000873731	0.296296	0.355292	74	364	122	414
PSTPIP2	rs191266131	18	45992197	G	A	8	0.00223464	3.07861	0.983918	0.000877234	0.00462963	0	0	8	0	0
TRIM64C	rs143667895	11	49054129	T	C	18	0.00502793	1.89639	0.606172	0.000878598	0.00925926	0.00107991	0	16	0	2
ASTN2	rs116508666	9	117008287	T	C	48	0.0134078	-1.09137	0.349295	0.000890584	0.00636574	0.0199784	0	11	0	37
PYHIN1	rs76757333	1	158942002	A	G	108	0.0301676	-0.674977	0.216135	0.000895252	0.0196759	0.0399568	1	32	4	66
RC3H1	rs189573682	1	173984652	C	T	20	0.00558659	1.70221	0.545108	0.000895973	0.00983796	0.00161987	0	17	0	3
WDR73	rs2271432	15	84645763	C	T	106	0.0296089	0.719819	0.230512	0.000896029	0.041088	0.0188985	1	69	0	35
RAB6D	rs200868091	2	131363407	G	A	7	0.00195531	-3.0624	0.981192	0.000900887	0	0.0037797	0	0	0	7
CPQ	rs34088584	8	96785310	G	A	298	0.0832402	-0.416991	0.133659	0.000904843	0.0671296	0.0982721	5	106	12	158
TTN	rs186105748	2	178624496	A	G	10	0.0027933	3.07116	0.984832	0.000908999	0.00578704	0	0	10	0	0
HSPBAP1	rs192741495	3	122740902	A	G	13	0.00363128	2.23694	0.718417	0.000923764	0.00694444	0.000539957	0	12	0	1
EPX	rs34817773	17	58199629	G	A	13	0.00363128	-3.08632	0.991693	0.00092857	0	0.00701944	0	0	0	13
RABEP1	rs145963170	17	5377217	A	C	7	0.00195531	3.10719	0.998843	0.000932938	0.00405093	0	0	7	0	0
MOGAT1	rs114230367	2	222689415	G	C	21	0.00586592	-1.62864	0.523685	0.000935579	0.00173611	0.00971922	0	3	1	16
ALMS1	rs28730853	2	73451489	G	T	119	0.0332402	0.642817	0.20675	0.000938131	0.0434028	0.0237581	0	75	2	40
PIGQ	rs57125048	16	580172	C	G	78	0.0217877	-0.818793	0.263356	0.000938376	0.0138889	0.0291577	0	24	1	52
MLXIPL	rs79443147	7	73596815	G	A	372	0.103911	0.379633	0.122365	0.00095962	0.121528	0.087473	12	186	6	150
KANK1	rs200239036	9	738477	G	C	6	0.00167598	3.23247	1.04349	0.000974976	0.00347222	0	0	6	0	0
NCOA6	rs6060022	20	34732575	T	C	19	0.00530726	1.69731	0.548033	0.00097716	0.00925926	0.00161987	0	16	0	3
MYOF	rs564186618	10	93366461	TTGAG	T	8	0.00223464	3.06684	0.990499	0.000979895	0.00462963	0	0	8	0	0
EPB41L4A	rs200146895	5	112165031	T	C	11	0.00307263	-3.1	1.00128	0.000980664	0	0.00593952	0	0	0	11
RNF17	rs80261865	13	24854163	T	A	97	0.027095	-0.733795	0.237134	0.000985941	0.0173611	0.0361771	1	28	1	65
SUSD1	rs3849117	9	112041893	G	A	38	0.0106145	-1.15637	0.37395	0.000992987	0.00578704	0.0151188	0	10	0	28
MOV10L1	rs73431376	22	50114656	C	T	80	0.0223464	0.770765	0.249485	0.00100272	0.0306713	0.0145788	2	49	0	27
PBXIP1	rs115797811	1	154947672	G	A	140	0.0391061	0.587331	0.190132	0.00100389	0.0497685	0.0291577	3	80	2	50
ZBTB8A	.	1	32595233	AT	A	707	0.197486	0.290446	0.0940503	0.00100687	0.21875	0.177646	38	302	28	273
SNED1	rs774171252	2	241052483	GGGATCAAGCA	G	24	0.00670391	1.46721	0.475185	0.00100873	0.0109954	0.00269978	0	19	0	5
ACO1	rs74865883	9	32440615	G	T	163	0.0455307	0.556523	0.180416	0.0010189	0.0572917	0.0345572	1	97	1	62
DYNC1H1	rs17540624	14	101975761	C	T	18	0.00502793	-1.87973	0.610012	0.00102992	0.00115741	0.00863931	0	2	0	16
DYNC1H1	rs17512853	14	102042780	C	G	18	0.00502793	-1.87973	0.610012	0.00102992	0.00115741	0.00863931	0	2	0	16
TSPYL1	rs45490498	6	116278696	T	C	7	0.00195531	3.04534	0.988915	0.00103683	0.00405093	0	0	7	0	0

### Sheet: S3
Table S3. Cross-ancestry single-variant meta-analysis in YP. Top 200 variants were listed.
Chr	Start	Gene	rsID	Allele1	Allele2	Freq1	Zscore	P value	Direction
19	49010483	RUVBL2	rs746301110	cataga	c	0.9936	6.176	6.59e-10	+?
3	113294658	CFAP44	rs16860800	a	g	0.0249	-4.547	5.45e-06	?-
20	56366068	FAM210B	rs6099114	t	c	0.6643	-4.543	5.55e-06	--
20	56366084	FAM210B	rs6099115	t	c	0.3364	4.535	5.75e-06	++
13	113534120	TMCO3	rs765832505	a	t	0.9838	4.459	8.22e-06	+?
19	41988144	ATP1A3	rs191645384	c	g	0.0038	-4.401	1.08e-05	-?
12	48526290	OR8S1	rs61941963	a	g	0.121	-4.361	1.29e-05	--
5	139319507	MATR3	rs80036770	a	g	0.9842	-4.359	1.31e-05	--
14	67587025	PLEKHH1	rs191027917	t	c	0.9969	4.213	2.52e-05	+?
9	117008201	ASTN2	rs3761845	t	c	0.374	-4.21	2.55e-05	--
9	83248259	FRMD3	rs4877747	a	c	0.0165	4.197	2.7e-05	++
18	3151738	MYOM1	rs9807556	a	t	0.0592	4.191	2.78e-05	?+
18	55234702	TCF4	rs200963418	t	c	0.0033	-4.172	3.02e-05	-?
9	34726527	FAM205A	rs1810820	a	g	0.2742	4.167	3.08e-05	++
1	167090237	GPA33	rs201626982	t	c	0.0028	4.121	3.78e-05	?+
3	15256296	SH3BP5	rs115681335	t	c	0.0045	-4.115	3.86e-05	-?
6	169222395	THBS2	rs9505895	a	g	0.2193	-4.102	4.1e-05	--
9	112041893	SUSD1	rs3849117	a	g	0.0463	-4.088	4.34e-05	--
3	113409356	CFAP44-AS1	rs113956665	a	g	0.9631	4.041	5.32e-05	?+
3	113279945	BOC	rs16860782	a	g	0.9774	4.012	6.03e-05	?+
4	2208031	POLN	rs61748734	t	c	0.9939	3.983	6.79e-05	?+
20	63741353	SLC2A4RG	rs4809221	a	g	0.6934	3.981	6.85e-05	++
17	49578668	NXPH3	rs147028083	c	g	0.9955	3.979	6.92e-05	+?
6	169220355	THBS2	rs140725844	a	aaag	0.2172	-3.95	7.8e-05	--
3	113344602	CFAP44	rs116266837	t	c	0.0338	-3.936	8.29e-05	?-
19	18146940	MAST3	rs2072490	t	c	0.4488	-3.924	8.7e-05	--
4	56019588	CEP135	rs115855705	a	g	0.9737	-3.909	9.26e-05	?-
22	30286885	CASTOR1	rs143253536	a	t	0.0056	3.905	9.41e-05	?+
4	145142248	OTUD4	rs752558774	t	g	0.9974	3.886	0.0001019	+?
3	113283462	BOC	rs150200848	c	g	0.9779	3.886	0.0001021	?+
19	33096392	GPATCH1	rs114017497	t	c	0.024	3.88	0.0001045	?+
8	24335572	ADAM28	rs148946378	a	g	0.0014	-3.867	0.0001103	-?
9	95449306	PTCH1	rs62637630	a	g	0.0265	3.866	0.0001106	?+
1	33013304	AK2	rs150186080	t	c	0.0039	3.862	0.0001127	?+
7	102227604	CUX1	rs140448919	c	g	0.9986	3.861	0.0001131	+?
7	102227605	CUX1	rs144839021	t	c	0.0014	-3.861	0.0001131	-?
1	112917404	SLC16A1	rs114731222	t	c	0.0198	3.854	0.0001164	?+
19	38517444	RYR1	rs75991872	t	c	0.0207	3.838	0.0001241	?+
21	14966122	NRIP1	rs61755058	a	g	0.0031	-3.837	0.0001246	-?
7	139575080	HIPK2	rs565801125	a	g	0.9958	-3.832	0.000127	?-
7	139575093	HIPK2	rs188079165	t	c	0.0042	3.832	0.000127	?+
11	44275396	ALX4	rs11037928	t	c	0.1032	3.829	0.0001286	++
5	39341243	C9	rs696763	a	c	0.0472	3.826	0.00013	?+
16	57903916	CNGB1	rs72782250	t	c	0.0071	-3.815	0.0001361	-?
7	106032431	CDHR3	rs140818720	t	g	0.0057	-3.804	0.0001422	-?
19	18144549	MAST3	rs8108738	a	g	0.4359	-3.797	0.0001465	--
10	92955674	EXOC6	rs35647717	t	c	0.0483	3.794	0.000148	?+
19	37152666	ZNF585A	rs148426475	t	g	0.9844	-3.787	0.0001523	--
12	98626385	IKBIP	rs61753343	t	c	0.0017	-3.782	0.0001556	-?
12	32216354	BICD1	rs144919300	a	g	0.014	3.768	0.0001647	+?
7	2264351	SNX8	rs2286206	t	c	0.1307	3.744	0.0001814	++
5	102295888	SLCO4C1	rs3114659	a	g	0.258	-3.741	0.0001829	--
13	44575931	TSC22D1	rs149542670	a	g	0.0056	3.741	0.0001834	?+
9	35076758	FANCG	rs2237857	a	g	0.0424	-3.734	0.0001886	--
19	41004045	CYP2B6	rs2279341	c	g	0.0519	3.723	0.000197	++
6	169221441	THBS2	rs1132742	a	g	0.7402	3.717	0.0002016	++
19	36949595	ZNF568	rs77828090	a	t	0.9856	-3.706	0.0002108	--
11	85655627	TMEM126A	rs146573578	a	g	0.0043	-3.695	0.0002196	-?
4	174303815	CEP44	rs35841125	t	c	0.9774	-3.684	0.0002294	?-
3	9928283	IL17RC	rs9850076	t	c	0.8838	3.677	0.0002359	?+
20	63678201	RTEL1-TNFRSF6B	rs41309367	t	c	0.7019	3.674	0.0002387	++
8	41728027	ANK1	rs182088288	a	g	0.0012	-3.672	0.0002403	-?
19	36950350	ZNF568	rs76825607	t	c	0.0148	3.667	0.0002451	++
17	69079233	ABCA6	rs138116973	a	g	0.0028	3.667	0.0002458	?+
16	4576228	C16orf96	rs142163405	t	c	0.0156	3.659	0.0002531	?+
17	11610568	DNAH9	rs79437786	c	g	0.8989	-3.658	0.0002538	?-
4	127643981	INTU	rs148393226	a	g	0.0042	3.655	0.0002568	?+
15	33756345	RYR3	rs150799181	a	g	0.0075	-3.654	0.000258	?-
8	58623790	NSMAF	rs200380091	a	ag	0.9743	-3.652	0.0002599	?-
9	133718920	SARDH	rs375745522	a	ag	0.0117	-3.649	0.0002629	?-
17	41769461	JUP	rs41283425	t	c	0.0424	3.647	0.0002656	++
1	247157178	ZNF124	rs141872522	t	c	0.9988	3.645	0.0002673	+?
8	144084422	GPAA1	rs112703109	c	g	0.0077	-3.644	0.0002685	--
12	20613625	PDE3A	rs10743380	t	c	0.873	-3.644	0.0002686	--
19	35345697	CD22	rs34826052	a	c	0.0247	-3.643	0.000269	--
18	21006451	ROCK1	rs112165707	a	c	0.996	3.642	0.00027	+?
12	117253685	NOS1	rs9658446	a	g	0.0415	-3.641	0.0002711	--
17	16948923	TNFRSF13B	rs72553877	a	t	0.9986	3.635	0.0002775	+?
6	112061110	CCN6	rs1230345	t	g	0.3607	-3.634	0.0002795	--
4	17527102	CLRN2	rs113850421	a	c	0.9844	-3.629	0.0002841	?-
9	93125085	NINJ1	rs138029576	t	c	0.9971	3.626	0.0002884	+?
5	7804593	ADCY2	rs148142196	c	g	0.9931	3.625	0.0002891	++
19	18134702	MAST3	rs2270623	t	c	0.4365	-3.623	0.0002916	--
7	37884385	NME8	rs142516478	a	g	0.9953	-3.621	0.0002933	?-
1	117090548	TTF2	rs148036415	a	g	0.0041	-3.613	0.000303	--
15	44669300	PATL2	rs182864898	a	g	0.0028	-3.611	0.0003053	?-
7	139575084	HIPK2	rs539950360	a	g	0.0036	3.608	0.0003086	?+
12	106072712	NUAK1	rs73193828	a	c	0.9009	-3.606	0.0003108	--
6	41228867	TREML4	rs9369265	t	c	0.3483	3.605	0.0003116	++
15	41573345	TYRO3	rs116540200	a	g	0.0215	3.605	0.0003121	?+
14	63317663	GPHB5	rs34096978	a	g	0.0208	-3.605	0.0003124	--
2	236338393	IQCA1	.	g	ga	0.5731	3.598	0.0003202	++
16	3050220	MMP25	rs11862874	t	c	0.0087	-3.595	0.0003246	?-
2	9919031	TAF1B	rs189273059	t	c	0.0087	-3.584	0.0003381	?-
6	41228989	TREML4	rs2101269	t	c	0.6522	-3.582	0.000341	--
20	62882203	DIDO1	rs115781828	t	c	0.0187	3.582	0.0003416	?+
9	87922890	SPATA31C1	rs542892181	t	c	0.0022	3.58	0.0003437	?+
19	5212076	PTPRS	rs61729775	a	g	0.0711	-3.573	0.0003534	--
3	42865155	ACKR2	rs147684121	c	g	0.0021	-3.569	0.0003581	-?
2	159947557	PLA2R1	rs144129465	t	c	0.9978	-3.569	0.0003589	?-
19	55203738	PTPRH	rs199993570	a	g	0.0123	-3.566	0.0003627	?-
12	2834759	NRIP2	rs116017926	a	g	0.1117	3.565	0.0003644	?+
1	186308436	PRG4	rs78889600	t	c	0.0254	-3.564	0.0003654	?-
1	186308876	PRG4	rs61729245	t	c	0.0254	-3.564	0.0003654	?-
12	21200623	SLCO1B1	rs57040246	t	c	0.0573	-3.563	0.0003661	?-
7	73595904	MLXIPL	rs74447564	t	c	0.0419	3.561	0.0003695	?+
4	55878080	EXOC1	rs114210321	a	g	0.0274	3.559	0.000373	?+
12	108802305	SSH1	rs374562991	a	g	0.998	-3.557	0.0003757	?-
3	120335031	LRRC58	rs143620093	t	c	0.9701	-3.554	0.0003794	?-
3	62399594	CADPS	rs79260062	a	g	0.0012	-3.552	0.0003825	-?
9	21227822	IFNA17	rs141849715	t	c	0.9833	3.548	0.0003879	++
22	46464083	CELSR1	rs148297929	a	g	0.0022	-3.547	0.0003889	?-
7	123503107	IQUB	rs146361404	t	c	0.9981	3.546	0.0003917	+?
1	40456927	ZFP69B	rs17531028	a	t	0.9641	3.542	0.0003975	++
4	87614693	DSPP	rs570093430	cagcagt	c	0.9729	-3.542	0.0003976	?-
16	632746	WFIKKN1	rs147790380	t	c	0.0285	-3.54	0.0004002	?-
1	110377081	SLC16A4	rs79542476	a	c	0.9948	3.539	0.0004018	+?
16	81127868	PKD1L2	rs145602984	g	gtactgccaagcctggggaaagc	0.8649	-3.536	0.0004068	--
1	59607915	FGGY	rs200666364	a	g	0.0014	-3.534	0.0004088	-?
20	56365092	FAM210B	rs148836702	t	c	0.005	3.534	0.0004101	+?
4	947862	TMEM175	rs34645349	t	c	0.0024	-3.531	0.0004142	-?
15	68313831	ITGA11	rs186388837	t	c	0.0019	-3.526	0.0004219	-?
7	134295035	SLC35B4	rs141383239	a	g	0.0053	3.526	0.0004222	?+
2	112918606	IL37	rs28947200	t	c	0.0198	-3.523	0.000427	?-
10	78026074	POLR3A	rs58812772	a	g	0.0749	3.517	0.000437	?+
19	17062677	HAUS8	rs3816550	a	g	0.5659	-3.513	0.0004436	--
11	64742848	RASGRP2	rs76302545	a	g	0.0187	-3.512	0.0004456	?-
11	63183749	SLC22A25	rs11231397	c	g	0.6704	-3.511	0.0004459	--
9	34729455	FAM205A	rs10115191	a	g	0.408	-3.511	0.0004464	--
16	81127947	PKD1L2	rs16954717	t	c	0.1351	3.51	0.0004487	++
11	63217396	SLC22A25	rs11231409	t	c	0.6566	-3.508	0.0004513	--
9	104792796	ABCA1	rs114719973	t	g	0.9964	-3.504	0.0004579	?-
10	122629898	DMBT1	rs76568846	a	c	0.9936	-3.503	0.0004605	?-
19	17011749	CPAMD8	rs143659566	t	c	0.0067	3.502	0.0004626	?+
2	241242619	HDLBP	rs142118765	t	g	0.004	-3.498	0.0004681	-?
20	37301412	MANBAL	rs138745176	t	c	0.0022	-3.494	0.0004754	?-
12	50992283	SLC11A2	rs1048230	a	g	0.8681	-3.494	0.0004767	--
5	78162865	AP3B1	rs75248449	a	c	0.9933	3.493	0.000478	+?
1	212043027	DTL	rs144020812	a	g	0.0055	-3.491	0.0004806	-?
19	5691485	RPL36	rs770160609	t	g	0.9983	3.488	0.0004868	+?
19	17060075	HAUS8	rs1130222	t	c	0.433	3.487	0.0004878	++
22	50703852	SHANK3	rs112659165	t	c	0.0802	-3.486	0.0004904	?-
3	77635071	ROBO2	rs3821735	t	c	0.1378	-3.485	0.0004929	--
4	25349681	ZCCHC4	rs78171513	a	g	0.9715	-3.48	0.0005006	?-
8	11771610	NEIL2	rs804269	t	c	0.4283	-3.476	0.0005087	--
17	4899588	C17orf107	rs141408756	c	g	0.007	3.472	0.0005159	?+
1	7827740	PER3	rs138410357	a	g	0.9986	3.471	0.0005187	+?
16	90058345	PRDM7	rs199812236	t	c	0.0064	3.469	0.0005234	?+
11	8925819	C11orf16	rs77516847	a	c	0.0204	-3.465	0.0005297	?-
4	56490564	SRP72	rs57723738	t	c	0.9885	-3.465	0.0005312	?-
4	56500726	SRP72	rs74558471	t	g	0.9885	-3.465	0.0005312	?-
9	132679314	GTF3C4	rs145764040	t	g	0.9885	-3.464	0.0005314	?-
13	95593924	DZIP1	rs181905345	t	c	0.0059	3.457	0.0005465	?+
9	109382406	PTPN3	rs146486489	t	c	0.9932	3.454	0.0005516	++
19	42528358	CEACAM1	rs138369088	a	g	0.0012	-3.454	0.0005523	-?
15	58771575	MINDY2	rs201611014	a	g	0.0112	-3.449	0.0005629	?-
9	34256889	KIF24	rs149107818	a	g	0.0021	-3.445	0.0005719	-?
2	172491300	ITGA6	rs150695902	a	g	0.0039	-3.443	0.0005747	?-
19	38492540	RYR1	rs35364374	t	g	0.0455	3.443	0.0005761	++
16	81127964	PKD1L2	rs75417926	t	g	0.8652	-3.44	0.0005819	--
16	81127966	PKD1L2	rs80097269	t	c	0.8652	-3.44	0.0005819	--
12	45928653	SCAF11	rs118114840	t	c	0.015	-3.44	0.0005827	--
14	104171776	KIF26A	rs368528336	a	g	0.0014	-3.437	0.000589	-?
10	34331149	PARD3	rs16935326	a	g	0.0081	3.428	0.0006082	++
1	25990775	PAFAH2	rs34555067	t	c	0.9542	-3.427	0.0006103	?-
4	8612059	CPZ	rs2302574	t	c	0.003	3.426	0.0006132	++
4	4438456	STX18	rs61740788	t	g	0.9442	-3.425	0.0006139	--
17	68256878	AMZ2	rs113287202	a	g	0.9522	-3.424	0.0006175	?-
2	99649606	AFF3	rs202139996	a	c	0.9986	3.419	0.0006287	+?
7	156966981	NOM1	rs116288979	a	g	0.9958	-3.417	0.0006322	?-
11	106009524	MSANTD4	rs200813602	a	g	0.0056	3.416	0.0006344	?+
1	247588429	OR2G2	rs12737801	c	g	0.8833	3.415	0.0006368	++
1	1636893	CDK11B	rs191114998	t	g	0.9874	3.41	0.0006486	?+
2	233264080	ATG16L1	rs199869044	t	c	0.0012	-3.408	0.0006544	-?
11	63297498	SLC22A10	rs575009	t	g	0.2996	3.407	0.0006575	++
2	65253783	ACTR2	rs17030083	a	g	0.9327	-3.407	0.0006579	?-
19	39971267	PSMC4	rs201294916	t	c	0.005	3.403	0.0006661	++
17	76293221	QRICH2	rs79383078	t	c	0.0073	3.403	0.0006665	?+
2	167249616	XIRP2	rs202045863	a	g	0.9983	3.401	0.0006709	+?
20	23985954	GGTLC1	rs146809011	a	t	0.0332	-3.399	0.0006758	?-
6	43204809	CUL9	rs150178628	c	g	0.9988	3.398	0.0006786	+?
2	17931573	KCNS3	rs116042532	a	g	0.9883	3.398	0.0006795	?+
21	36460966	CLDN14	rs139628442	c	g	0.9945	3.398	0.0006799	+?
18	13040859	CEP192	rs145309087	a	g	0.9648	-3.395	0.0006851	?-
1	169594799	SELP	rs144853111	t	c	0.0019	-3.394	0.0006899	-?
2	106104799	UXS1	rs56197411	a	g	0.0043	-3.391	0.0006957	-?
15	79313849	TMED3	rs142797721	t	c	0.0022	-3.391	0.0006966	--
1	156333657	CCT3	rs201299234	t	c	0.9872	3.39	0.0006983	?+
12	21202555	SLCO1B1	rs59113707	c	g	0.955	3.388	0.0007036	?+
13	112547436	TUBGCP3	rs111228599	t	c	0.0126	3.388	0.0007045	?+
5	160407699	SLU7	rs115091431	a	g	0.0128	-3.386	0.0007094	?-
19	29822616	CCNE1	rs67602822	cctt	c	0.7999	3.385	0.0007115	++
12	103999422	GLT8D2	rs139258873	a	g	0.0022	3.382	0.0007193	?+
19	36201963	ZNF565	rs148061568	a	g	0.0078	3.379	0.0007263	?+
11	94129518	PANX1	rs374725362	c	g	0.0053	3.379	0.0007283	?+
7	130362876	CPA5	rs373877646	t	c	0.9966	-3.378	0.0007295	?-
1	92876385	DIPK1A	rs2811595	a	g	0.9662	3.377	0.0007318	?+
4	75876586	PPEF2	rs149631239	a	g	0.0019	-3.373	0.0007436	-?
20	63320262	COL20A1	rs77521315	a	g	0.0302	-3.372	0.0007455	?-
16	4762240	ZNF500	rs61199915	a	g	0.0598	3.372	0.0007471	?+

### Sheet: S4
Table S4. Gene-based test for EUR subpopulation from YP. Only the top 200 results were listed.
Gene	Group	max_MAF	P value	BETA_Burden	SE_Burden	MAC
SLC22A10	synonymous	0.001	1.54924e-05	-0.129282	0.0299156	11
TMCO3	missense;lof	0.5	2.78842e-05	-0.0195607	0.0113316	1251
FAM90A1	missense;lof;synonymous	0.001	6.0613e-05	-0.0697489	0.017392	44
IFNA17	missense;lof	0.5	0.000129248	-0.0573364	0.0148893	741
FAM90A1	missense;lof	0.001	0.000153565	-0.0750431	0.0198252	29
CCIN	missense;lof;synonymous	0.001	0.000159069	-0.0726117	0.0192274	31
POLR3K	synonymous	0.01	0.000180441	-0.121892	0.0325484	11
POLR3K	synonymous	0.5	0.000180441	-0.121892	0.0325484	11
GPAA1	missense;lof	0.01	0.00018108	-0.0483323	0.0123135	66
GPAA1	missense;lof	0.5	0.00018108	-0.0483323	0.0123135	66
CD7	missense;lof;synonymous	0.5	0.000194593	0.0380024	0.00976976	156
ZNF512	missense;lof;synonymous	0.001	0.000196259	-0.079996	0.0214825	21
GALC	synonymous	0.001	0.0002265	-0.1364	0.0369902	8
POLR3K	missense;lof;synonymous	0.01	0.000268898	-0.098054	0.0286334	13
POLR3K	missense;lof;synonymous	0.5	0.000268898	-0.098054	0.0286334	13
TMCO3	missense;lof;synonymous	0.5	0.000272551	-0.0107393	0.00927166	4234
NXPH3	missense;lof	0.01	0.000309066	-0.0455853	0.0175024	29
NXPH3	missense;lof	0.5	0.000309066	-0.0455853	0.0175024	29
DBR1	missense;lof;synonymous	0.001	0.000309735	-0.0844491	0.0234124	17
NXPH3	missense;lof;synonymous	0.01	0.000329165	-0.0420564	0.0172055	30
NXPH3	missense;lof;synonymous	0.5	0.000329165	-0.0420564	0.0172055	30
GPAA1	missense;lof;synonymous	0.5	0.000331178	-0.0324506	0.00860269	516
INCENP	synonymous	0.01	0.00036336	-0.0493704	0.0132875	58
GPAA1	missense;lof;synonymous	0.01	0.00039541	-0.0380454	0.0101811	97
DEFB126	synonymous	0.001	0.000410141	-0.150815	0.0426819	6
DEFB126	synonymous	0.01	0.000410141	-0.150815	0.0426819	6
DEFB126	synonymous	0.5	0.000410141	-0.150815	0.0426819	6
CLEC5A	missense;lof;synonymous	0.001	0.000449601	-0.122036	0.034777	7
RERG	synonymous	0.001	0.000542135	-0.122048	0.035284	7
FAM210B	missense;lof;synonymous	0.01	0.000599466	0.0624332	0.0186373	27
UXS1	synonymous	0.01	0.000614223	-0.0694302	0.0200852	23
UXS1	synonymous	0.5	0.000614223	-0.0694302	0.0200852	23
FAM210B	synonymous	0.01	0.000654444	0.0652601	0.0206771	23
MORN3	synonymous	0.001	0.000713177	-0.116897	0.0345394	7
MORN3	synonymous	0.01	0.000713177	-0.116897	0.0345394	7
MORN3	synonymous	0.5	0.000713177	-0.116897	0.0345394	7
ACACB	synonymous	0.5	0.000744015	0.0312182	0.00900298	5709
ST8SIA6	missense;lof;synonymous	0.01	0.000744741	-0.0604942	0.0171833	31
LAMTOR5	synonymous	0.001	0.000749271	-0.133186	0.0395106	6
LAMTOR5	synonymous	0.01	0.000749271	-0.133186	0.0395106	6
LAMTOR5	synonymous	0.5	0.000749271	-0.133186	0.0395106	6
THRAP3	missense;lof;synonymous	0.01	0.000763804	-0.0381868	0.010809	106
ALG8	missense;lof	0.5	0.000780041	-0.0298617	0.0122209	1004
PROK1	missense;lof;synonymous	0.5	0.000783625	-0.0141424	0.0147091	1785
PROK1	missense;lof;synonymous	0.01	0.000783626	-0.0141422	0.0147091	43
TRIM17	missense;lof;synonymous	0.5	0.000793329	0.0308209	0.0089897	746
AGXT	missense;lof;synonymous	0.01	0.000820722	-0.00441481	0.0108695	90
USP42	synonymous	0.5	0.000833263	0.0366443	0.0109722	1378
AGXT	missense;lof	0.01	0.000841095	-0.00399442	0.0109649	85
AGXT	missense;lof;synonymous	0.5	0.000844118	-0.00618233	0.0107289	2832
AGXT	missense;lof	0.5	0.000844169	-0.00369566	0.0109128	1601
OR2S2	synonymous	0.5	0.00086075	-0.0858657	0.0257654	1379
OR2S2	synonymous	0.001	0.000861028	-0.0858572	0.0257644	16
OR2S2	synonymous	0.01	0.000861028	-0.0858572	0.0257644	16
IFT81	missense;lof	0.001	0.000880926	-0.0897318	0.0269787	13
OGFOD1	missense;lof;synonymous	0.001	0.000932854	0.0612648	0.0185088	35
OGFOD1	missense;lof;synonymous	0.01	0.000932854	0.0612648	0.0185088	35
IFIT5	missense;lof	0.001	0.000936133	-0.0929021	0.0280751	12
CCIN	missense;lof;synonymous	0.01	0.00093747	-0.0303396	0.01268	63
JADE1	synonymous	0.01	0.000944969	-0.0689717	0.02086	24
JADE1	synonymous	0.5	0.000944969	-0.0689717	0.02086	24
ARHGAP40	missense;lof;synonymous	0.01	0.000947107	-0.028286	0.0102681	138
RERG	missense;lof;synonymous	0.001	0.000986344	-0.089845	0.0272721	12
UGT1A5	missense;lof	0.001	0.00100148	0.0818255	0.0248701	15
THRAP3	missense;lof;synonymous	0.5	0.00100176	-0.0372232	0.0107752	2238
FAM90A1	missense;lof	0.01	0.00102131	-0.0313829	0.012013	75
TOR1B	missense;lof;synonymous	0.5	0.00103821	0.0412525	0.012201	1560
GPHB5	missense;lof	0.5	0.00104716	-0.0145283	0.0107879	199
GPHB5	missense;lof;synonymous	0.5	0.00104716	-0.0145283	0.0107879	199
MED24	missense;lof;synonymous	0.01	0.00105808	-0.0481104	0.0144887	71
CCR3	synonymous	0.001	0.00107811	-0.122628	0.0375089	6
CCR3	synonymous	0.01	0.00107811	-0.122628	0.0375089	6
INA	missense;lof;synonymous	0.5	0.00109803	-0.0384746	0.0117926	162
FAM210B	missense;lof;synonymous	0.5	0.00111294	0.0415804	0.0122965	825
PCSK5	synonymous	0.001	0.00112583	-0.102473	0.031462	10
CRMP1	missense;lof	0.5	0.00114499	-0.0143329	0.011668	99
NEK9	missense;lof	0.001	0.00118644	-0.0751766	0.0231875	18
BEND7	synonymous	0.5	0.0012112	-0.0879049	0.0272225	4753
CMBL	synonymous	0.001	0.00122514	-0.12792	0.0395674	5
BEND7	synonymous	0.001	0.00124334	-0.087896	0.0272229	13
BEND7	synonymous	0.01	0.00124334	-0.087896	0.0272229	13
FIGN	missense;lof	0.001	0.00124909	-0.0620052	0.019212	28
CCIN	synonymous	0.001	0.00125596	-0.0850687	0.0263709	14
VPS13B	missense;lof;synonymous	0.01	0.00128759	-0.0245211	0.00712201	409
UQCRH	missense;lof;synonymous	0.5	0.00129637	-0.121246	0.0367701	438
ST8SIA6	missense;lof	0.01	0.0013161	-0.0613747	0.0184511	27
HOXB5	missense;lof;synonymous	0.5	0.00136154	-0.0409899	0.0124971	139
IFNA17	missense;lof;synonymous	0.5	0.00136605	-0.0367573	0.0111124	1455
ZNF484	missense;lof	0.01	0.00137283	-0.0315261	0.0141888	61
ECHDC2	missense;lof;synonymous	0.01	0.00138942	-0.0604899	0.0182563	26
ECHDC2	missense;lof;synonymous	0.5	0.00138942	-0.0604899	0.0182563	26
SENP6	missense;lof	0.5	0.00140475	-0.0326149	0.0118862	1609
SENP6	missense;lof	0.01	0.00140478	-0.0326146	0.0118863	71
ZFAND3	missense;lof	0.01	0.00141018	0.0780046	0.0244333	15
ZFAND3	missense;lof	0.5	0.00141018	0.0780046	0.0244333	15
GCGR	missense;lof;synonymous	0.01	0.00141974	0.0359718	0.010662	114
ODF2	missense;lof	0.001	0.00143388	-0.0564775	0.0177171	36
ARHGAP40	missense;lof;synonymous	0.5	0.00143803	-0.0253927	0.00956485	1598
TCTN1	synonymous	0.001	0.00144842	-0.0848245	0.026634	13
TCTN1	synonymous	0.01	0.00144842	-0.0848245	0.026634	13
TCTN1	synonymous	0.5	0.00144842	-0.0848245	0.026634	13
UGT1A5	missense;lof;synonymous	0.001	0.00148518	0.0711873	0.0224031	19
H2BC18	missense;lof	0.01	0.00152246	-0.0981914	0.0309716	10
H2BC18	missense;lof	0.5	0.00152246	-0.0981914	0.0309716	10
LARS1	missense;lof	0.5	0.00152805	0.038678	0.0115439	1176
TMEM126A	missense;lof	0.01	0.00154239	-0.0206866	0.0148058	39
TMEM126A	missense;lof	0.5	0.00154239	-0.0206866	0.0148058	39
LARS1	missense;lof	0.01	0.00154943	0.0386519	0.0115458	77
HSPB1	synonymous	0.01	0.00155321	-0.0559281	0.0197344	25
HSPB1	synonymous	0.5	0.00155321	-0.0559281	0.0197344	25
KLK13	missense;lof;synonymous	0.001	0.00158124	-0.0752735	0.0238256	17
SH3BP5	synonymous	0.01	0.00158671	-0.0272836	0.0134007	52
SH3BP5	synonymous	0.5	0.00158672	-0.027282	0.0134005	1369
ECHDC2	missense;lof	0.01	0.00159909	-0.0613887	0.0189222	24
ECHDC2	missense;lof	0.5	0.00159909	-0.0613887	0.0189222	24
MED24	synonymous	0.01	0.00161727	-0.0571697	0.0174458	30
PGBD1	missense;lof;synonymous	0.001	0.00163752	0.0656678	0.0208526	25
SETBP1	lof	0.5	0.00164456	34088.5	10829	1970
SGO1	synonymous	0.01	0.00164512	-0.0569903	0.0216006	20
SGO1	synonymous	0.5	0.0016553	-0.0567076	0.0214547	727
MTUS1	synonymous	0.5	0.00167966	-0.00816832	0.00670232	4680
ALG8	missense;lof;synonymous	0.5	0.00168071	-0.0271637	0.011368	1027
CRMP1	synonymous	0.5	0.00170596	-0.0414695	0.0126993	2430
INA	missense;lof	0.5	0.0017216	-0.0439696	0.0151356	128
PRDM2	missense;lof;synonymous	0.5	0.00174133	-0.0346539	0.0109615	4405
JADE1	missense;lof;synonymous	0.01	0.00174532	-0.0394507	0.0119915	81
ST8SIA6	missense;lof;synonymous	0.5	0.00175809	-0.0318452	0.00960654	301
PTTG2	missense;lof	0.001	0.0017924	0.086067	0.0275623	13
PTTG2	missense;lof	0.01	0.0017924	0.086067	0.0275623	13
PTTG2	missense;lof	0.5	0.0017968	0.0860666	0.0275623	1824
C21orf91	missense;lof	0.5	0.0017984	-0.103875	0.0331963	2238
OR10H3	synonymous	0.5	0.00182031	-0.0486133	0.019496	2517
OR10H3	synonymous	0.01	0.00182042	-0.0485962	0.0194912	25
C21orf91	missense;lof	0.001	0.00182297	-0.103738	0.0332745	8
C21orf91	missense;lof	0.01	0.00182297	-0.103738	0.0332745	8
TCN1	missense;lof;synonymous	0.5	0.00183938	0.00633114	0.00951941	1675
ANKRD7	missense;lof	0.01	0.00184565	-0.0928086	0.0298036	10
ANKRD7	missense;lof	0.5	0.00184565	-0.0928086	0.0298036	10
CLEC5A	missense;lof	0.001	0.00187854	-0.115717	0.0372225	6
CLEC5A	missense;lof	0.01	0.00187854	-0.115717	0.0372225	6
CLEC5A	missense;lof	0.5	0.00187854	-0.115717	0.0372225	6
HSPB1	missense;lof;synonymous	0.01	0.00189453	-0.0512539	0.0185141	28
HSPB1	missense;lof;synonymous	0.5	0.00189453	-0.0512539	0.0185141	28
KLK13	missense;lof	0.001	0.0019096	-0.0868421	0.027978	12
ARHGEF12	synonymous	0.001	0.00193959	-0.0947069	0.0305572	10
CDHR3	missense;lof;synonymous	0.5	0.0019453	-0.0225771	0.00682618	5353
PDZK1IP1	missense;lof;synonymous	0.001	0.00194637	-0.128345	0.0414243	5
PROK1	synonymous	0.01	0.00196971	-0.0361869	0.0165825	33
PROK1	synonymous	0.5	0.00196971	-0.0361869	0.0165825	33
ZNF774	synonymous	0.5	0.00198267	-0.040898	0.0129132	957
RAB21	missense;lof	0.01	0.00202133	-0.118179	0.0382817	6
CD7	missense;lof;synonymous	0.01	0.00202223	0.0418317	0.0129086	67
TRIM17	synonymous	0.5	0.00202417	0.0336382	0.0106053	697
NOS1	missense;lof	0.01	0.00205228	-0.0291027	0.0091901	132
NOS1	missense;lof	0.5	0.00205228	-0.0291027	0.0091901	132
CFAP44	missense;lof;synonymous	0.001	0.00210734	0.0486486	0.0158224	80
PCDHB11	synonymous	0.5	0.00214878	-0.0272421	0.0134408	964
M1AP	synonymous	0.001	0.00215938	0.0814533	0.0265546	15
PCDHB11	synonymous	0.01	0.00216697	-0.0269214	0.0134183	59
TWNK	synonymous	0.001	0.0021898	-0.0998712	0.0326035	9
PITX2	missense;lof;synonymous	0.01	0.00222282	0.0343305	0.0111182	73
PITX2	missense;lof;synonymous	0.5	0.00222282	0.0343305	0.0111182	73
ZNF274	missense;lof;synonymous	0.5	0.00223131	-0.0266464	0.00839414	1714
PRDM2	synonymous	0.5	0.00223723	-0.0350814	0.0113797	3515
CHST9	missense;lof	0.5	0.00227211	0.0345068	0.01167	145
CILP2	synonymous	0.001	0.00227521	-0.0774382	0.0253751	14
PLXNA2	synonymous	0.001	0.00228141	-0.0539504	0.0176833	38
SLITRK5	synonymous	0.001	0.00228836	-0.0824751	0.027041	13
TMEM170A	missense;lof;synonymous	0.001	0.00230948	-0.0743328	0.0243934	16
RIMS2	missense;lof;synonymous	0.001	0.00231779	0.0524562	0.0172204	43
ZNF585B	synonymous	0.01	0.00233534	0.0326532	0.0141379	85
ZNF585B	synonymous	0.5	0.00233534	0.0326522	0.0141379	1621
ROCK1	synonymous	0.01	0.00234409	-0.0487647	0.0162001	35
ETFBKMT	missense;lof	0.5	0.00235577	0.040975	0.0127562	234
USP42	missense;lof;synonymous	0.5	0.00235998	0.0198461	0.00660393	2102
PGBD1	missense;lof;synonymous	0.01	0.00236394	0.00916669	0.0123733	64
OXCT1	missense;lof	0.01	0.0023829	-0.0595413	0.0194579	27
OXCT1	missense;lof	0.5	0.0023829	-0.0595413	0.0194579	27
PRPF4	missense;lof	0.001	0.00239037	-0.0917533	0.030213	10
UXS1	missense;lof;synonymous	0.01	0.0024362	-0.0504565	0.0180411	28
UXS1	missense;lof;synonymous	0.5	0.0024362	-0.0504565	0.0180411	28
CCT3	missense;lof	0.01	0.00246806	0.0733968	0.0242455	17
ABHD13	missense;lof	0.001	0.00248956	-0.076349	0.0252426	14
ABHD13	missense;lof	0.01	0.00248956	-0.076349	0.0252426	14
ABHD13	missense;lof	0.5	0.00248956	-0.076349	0.0252426	14
UBE3B	synonymous	0.01	0.0025003	0.0360162	0.011289	87
ZNF496	synonymous	0.001	0.00250482	-0.0786113	0.0260065	14
PRKAR2B	missense;lof;synonymous	0.001	0.00251548	-0.115923	0.0383663	6
DBR1	missense;lof	0.001	0.00254294	-0.0813376	0.0269492	12
ZNF587B	missense;lof	0.01	0.00259382	-0.0538139	0.0178654	39
PTPRN	synonymous	0.5	0.00259617	0.0334578	0.0105301	571
TCN1	missense;lof;synonymous	0.01	0.0025971	0.0185465	0.0112743	91
CD38	missense;lof	0.001	0.00261239	-0.122504	0.0406989	5
ZNF584	missense;lof;synonymous	0.5	0.00264757	0.0367564	0.0115045	7113
CPT1B	synonymous	0.001	0.00265004	-0.0709394	0.0236019	18
UGT1A5	missense;lof	0.01	0.00265099	0.0629098	0.0209312	23
B4GALT5	missense;lof	0.5	0.00266514	-0.0353375	0.0139738	499
TMX3	missense;lof;synonymous	0.01	0.00269673	-0.0448551	0.0141349	47
TMX3	missense;lof;synonymous	0.5	0.00269673	-0.0448551	0.0141349	47
TNFRSF9	missense;lof	0.001	0.00270468	-0.122137	0.0407199	5

### Sheet: S5
Table S5. Gene-based test for AFR subpopulation from YP. Only the top 200 results were listed.
Gene	Group	max_MAF	P value	BETA_Burden	SE_Burden	MAC
DHX58	missense;lof	0.001	5.20347e-05	-0.0834848	0.0206324	24
CHRND	synonymous	0.01	5.98569e-05	-0.0568162	0.0144725	45
GLDN	missense;lof;synonymous	0.5	6.76986e-05	0.0505792	0.0124134	818
PLAT	missense;lof	0.01	6.99631e-05	0.0588849	0.014875	44
GLDN	missense;lof;synonymous	0.01	7.00492e-05	0.050443	0.0124226	62
H1-4	synonymous	0.001	8.58927e-05	0.0763848	0.0194495	28
TSPYL6	missense;lof	0.01	0.000127905	0.0237339	0.0107478	95
GPATCH1	synonymous	0.5	0.000145089	0.0280668	0.00814772	2960
MYRF	missense;lof;synonymous	0.01	0.000172814	0.0427241	0.0119668	84
C9	missense;lof	0.5	0.00017626	0.00354815	0.00872983	743
LACC1	missense;lof	0.01	0.00018828	0.0755803	0.0202398	25
COL5A1	synonymous	0.01	0.000189582	0.0233093	0.00599988	319
GLDN	missense;lof	0.5	0.000194306	0.0493356	0.0128285	810
GLDN	missense;lof	0.01	0.000204754	0.04919	0.0128363	54
SLC16A1	synonymous	0.5	0.000209959	0.0381311	0.0138297	83
CEP78	missense;lof;synonymous	0.001	0.00024343	-0.0674185	0.0183748	34
AK2	synonymous	0.01	0.000248607	0.0635369	0.0226403	16
AK2	synonymous	0.5	0.000248607	0.0635369	0.0226403	16
RPH3A	missense;lof	0.01	0.000249128	0.0638113	0.0174198	40
DHX58	missense;lof;synonymous	0.001	0.000249229	-0.0663513	0.0181137	35
PTPRB	synonymous	0.01	0.000289497	-0.0390554	0.0115518	78
SLC2A13	missense;lof;synonymous	0.001	0.000300248	0.117205	0.0324212	9
TSGA13	missense;lof;synonymous	0.01	0.000310129	-0.0098275	0.0120126	68
TSGA13	missense;lof;synonymous	0.5	0.000310129	-0.0098275	0.0120126	68
EMC9	missense;lof;synonymous	0.001	0.000312059	0.0926935	0.0257119	14
TRARG1	synonymous	0.01	0.000331629	0.0769606	0.0212702	19
TRARG1	synonymous	0.5	0.000331629	0.0769606	0.0212702	19
RPH3A	missense;lof	0.5	0.000336507	0.0506214	0.0148626	284
CHD7	missense;lof	0.5	0.000341051	-0.0279463	0.0075549	280
IL37	missense;lof	0.5	0.000347445	-0.0444108	0.0126366	3122
RPL4	synonymous	0.5	0.000362642	-0.0373371	0.00996818	170
CRYGC	synonymous	0.5	0.000363771	-0.0445953	0.0120793	208
MAST2	missense;lof	0.5	0.000374035	-0.025988	0.0102897	1639
C9	missense;lof;synonymous	0.5	0.000379391	-0.00380062	0.00731797	870
MTMR7	missense;lof	0.001	0.000395408	-0.0640022	0.0180638	35
MTMR7	missense;lof	0.01	0.000395408	-0.0640022	0.0180638	35
H1-4	synonymous	0.01	0.000408032	0.0397814	0.0120555	66
HBD	missense;lof	0.001	0.000419668	0.113707	0.0322354	9
HBD	missense;lof	0.01	0.000419668	0.113707	0.0322354	9
CAV1	missense;lof;synonymous	0.5	0.000425783	0.0682564	0.0192995	418
ADAM20	synonymous	0.001	0.000426279	0.0869596	0.0246816	15
CASTOR1	missense;lof	0.01	0.000461967	0.0368538	0.0162911	32
CASTOR1	missense;lof	0.5	0.000461967	0.0368538	0.0162911	32
RFX8	synonymous	0.5	0.000465913	0.0351324	0.00960593	168
ANKRD18A	missense;lof	0.01	0.000466191	-0.0353115	0.00952533	95
H1-4	synonymous	0.5	0.000467782	0.0263134	0.0110685	311
PLAT	missense;lof	0.5	0.000474693	0.0158595	0.010768	114
VPS33B	synonymous	0.01	0.000477163	0.0530394	0.0151254	43
NUDT18	missense;lof;synonymous	0.01	0.000479305	0.0328946	0.00890582	116
NUDT18	missense;lof;synonymous	0.5	0.000479305	0.0328946	0.00890582	116
LIPE	missense;lof	0.001	0.000515298	0.0580096	0.0167046	50
B4GALT1	synonymous	0.5	0.000519689	-0.0579564	0.0167962	128
DTX1	missense;lof;synonymous	0.01	0.000537703	-0.0468187	0.0130063	63
CEP78	missense;lof	0.001	0.000550264	-0.0664393	0.0192298	29
MYRF	synonymous	0.01	0.000552098	0.0526222	0.0146761	46
PTPRB	synonymous	0.5	0.000553382	-0.0149306	0.0071873	3507
CEACAM18	missense;lof;synonymous	0.001	0.000565153	-0.0894535	0.025945	14
MMP17	synonymous	0.001	0.000570372	-0.0734863	0.0213293	21
PTCH1	missense;lof;synonymous	0.5	0.000570464	0.0181584	0.00508093	3717
MROH1	missense;lof;synonymous	0.01	0.000583178	-0.0138381	0.0119329	86
RIT1	missense;lof;synonymous	0.001	0.000583446	0.119302	0.0346889	8
RIT1	missense;lof;synonymous	0.01	0.000583446	0.119302	0.0346889	8
PATL2	synonymous	0.5	0.000583933	-0.0348959	0.00964926	163
PRR12	missense;lof	0.001	0.000610729	-0.071348	0.0208206	23
CIZ1	missense;lof	0.5	0.000621946	0.0181475	0.00755966	1277
ANKRD18A	missense;lof;synonymous	0.01	0.000636981	-0.0327621	0.00908929	115
NPVF	missense;lof	0.001	0.000639129	-0.109478	0.0320632	9
NPVF	missense;lof	0.01	0.000639129	-0.109478	0.0320632	9
NPVF	missense;lof	0.5	0.000639129	-0.109478	0.0320632	9
BBS9	missense;lof	0.001	0.000652586	-0.0776184	0.0227703	18
NOP53	synonymous	0.001	0.000659259	0.116728	0.0342713	8
SLC16A1	missense;lof;synonymous	0.5	0.000666928	0.00864272	0.00967384	664
CEP78	missense;lof;synonymous	0.01	0.000700708	-0.057892	0.0170808	46
ELF2	missense;lof	0.01	0.000710276	-0.0687666	0.0203116	24
ATP13A4	synonymous	0.01	0.000715943	-0.0335388	0.00945091	136
MAST2	missense;lof;synonymous	0.5	0.000726103	-0.0249987	0.00983579	1663
TSPYL6	missense;lof;synonymous	0.01	0.000733446	0.0206235	0.0113917	107
CYP4F12	missense;lof;synonymous	0.01	0.000733859	0.0242244	0.0083341	176
MAP3K14	synonymous	0.5	0.000734364	0.0521949	0.0153831	829
MAP3K14	synonymous	0.01	0.000734457	0.0522309	0.0153954	38
OR10K1	missense;lof;synonymous	0.01	0.000737172	-0.0460759	0.0130708	61
BBS9	missense;lof	0.01	0.000749068	0.012342	0.00915734	118
FGF23	missense;lof;synonymous	0.001	0.000753613	-0.0960532	0.0285084	11
NUP153	missense;lof;synonymous	0.5	0.000761974	-0.0223117	0.0063494	3515
TNNI2	missense;lof;synonymous	0.5	0.000782076	0.0364769	0.0103125	102
RYR3	missense;lof	0.01	0.000817547	0.00747809	0.00866346	307
COMMD9	synonymous	0.01	0.000826583	0.0627518	0.0184992	26
COMMD9	synonymous	0.5	0.000826583	0.0627518	0.0184992	26
TSGA13	missense;lof	0.01	0.000829884	-0.0663331	0.0198446	26
TSGA13	missense;lof	0.5	0.000829884	-0.0663331	0.0198446	26
HHLA1	synonymous	0.01	0.000835584	-0.0764761	0.022892	18
EPX	synonymous	0.5	0.000836086	0.0402486	0.0118789	1235
COL5A1	synonymous	0.5	0.000845303	0.016921	0.00488386	5112
SLC35B4	missense;lof;synonymous	0.01	0.00085767	0.0149217	0.0131163	49
SLC35B4	missense;lof;synonymous	0.5	0.000857871	0.0148548	0.0131236	2170
ELF2	missense;lof	0.5	0.000880049	-0.0576855	0.0190345	395
C1QB	missense;lof	0.5	0.000914225	-0.0153013	0.0131289	70
PDCD6IP	missense;lof	0.5	0.000938381	0.0349703	0.0101821	2032
EXOSC2	missense;lof;synonymous	0.5	0.000940139	0.0335606	0.00964231	114
ATP13A4	missense;lof;synonymous	0.01	0.000942778	-0.030631	0.00878308	216
CUX2	missense;lof;synonymous	0.001	0.000956896	-0.0556766	0.0168569	48
RSF1	missense;lof;synonymous	0.01	0.00096321	-0.0254904	0.00729241	240
STAC2	synonymous	0.01	0.000969467	0.0997274	0.0302274	10
STAC2	synonymous	0.5	0.000969467	0.0997274	0.0302274	10
HTR7	missense;lof;synonymous	0.001	0.000972586	-0.0977435	0.0296342	10
RDH5	synonymous	0.001	0.000992463	0.118845	0.036094	7
NYAP2	synonymous	0.001	0.00100788	-0.0892967	0.0271557	12
AMDHD1	missense;lof	0.5	0.00101182	-0.0455978	0.0135236	316
PLEKHH3	missense;lof;synonymous	0.001	0.0010254	0.0629859	0.0191828	29
PAFAH2	synonymous	0.5	0.00102671	0.0292688	0.0162257	175
IL37	missense;lof;synonymous	0.5	0.00103069	-0.0267316	0.0101523	3161
OLFML2A	synonymous	0.01	0.00104574	0.0521999	0.015288	37
ATG4D	missense;lof	0.01	0.00104902	-0.075833	0.0231407	17
ZDHHC16	missense;lof	0.001	0.00105261	-0.1197	0.0365378	7
ZDHHC16	missense;lof	0.01	0.00105261	-0.1197	0.0365378	7
ZDHHC16	missense;lof	0.5	0.00105261	-0.1197	0.0365378	7
FLT3	synonymous	0.001	0.00105631	-0.0883585	0.026979	12
TNFRSF4	missense;lof	0.001	0.00105666	-0.0921524	0.0281382	11
MYRF	missense;lof;synonymous	0.5	0.00105711	0.0273381	0.00873397	983
TRA2B	missense;lof;synonymous	0.01	0.00106029	0.0589758	0.0179394	28
TRA2B	missense;lof;synonymous	0.5	0.00106029	0.0589758	0.0179394	28
SBF2	missense;lof;synonymous	0.5	0.00107171	-0.0191666	0.00552208	857
TNNI2	synonymous	0.5	0.00107645	0.0358359	0.0103902	101
GALNT17	synonymous	0.001	0.00108456	0.116591	0.0356807	7
CARD14	synonymous	0.01	0.00110896	-0.0267811	0.00769521	177
OLFML2A	missense;lof;synonymous	0.01	0.0011235	0.0439155	0.0131414	80
OR10K1	missense;lof	0.01	0.00113727	-0.0489803	0.0145003	45
STAC2	missense;lof;synonymous	0.01	0.00113845	0.0823704	0.0253146	14
STAC2	missense;lof;synonymous	0.5	0.00113845	0.0823704	0.0253146	14
HNRNPUL2	synonymous	0.01	0.00115839	-0.0858151	0.0264133	13
ADH1C	missense;lof	0.5	0.00116892	0.0393326	0.011517	1124
PATL2	synonymous	0.01	0.00117102	-0.0400339	0.0120224	63
NLGN1	synonymous	0.01	0.0011945	-0.0218282	0.0122446	66
NAA15	synonymous	0.01	0.00121058	0.072142	0.022291	19
PTCH1	synonymous	0.5	0.00121337	0.0170358	0.0051229	1823
C11orf16	missense;lof;synonymous	0.5	0.00121394	-0.0254903	0.00771524	4318
LRRC58	synonymous	0.5	0.00122544	0.0346761	0.0111552	313
CEP44	missense;lof	0.5	0.00123703	-0.00227252	0.00819815	1736
ADH1C	missense;lof;synonymous	0.5	0.00126464	0.0312944	0.00912635	3771
CCDC39	missense;lof;synonymous	0.01	0.00127495	0.0252184	0.00736571	178
SLC35B4	missense;lof	0.01	0.00127764	0.0253329	0.016108	33
SLC35B4	missense;lof	0.5	0.00127764	0.0253329	0.016108	33
FAM13B	missense;lof	0.5	0.00129	0.03306	0.0116704	172
GNA11	synonymous	0.01	0.00131307	-0.0748521	0.0232958	17
OTX2	missense;lof;synonymous	0.001	0.00133994	-0.0947453	0.0295406	10
ADCK5	missense;lof	0.5	0.00138919	0.0439908	0.0134509	962
LACC1	missense;lof	0.001	0.00138946	0.0681963	0.0213325	21
CELA2A	synonymous	0.01	0.00140212	0.0566891	0.0169391	30
CELA2A	synonymous	0.5	0.00140344	0.0560907	0.0167431	1539
ZSCAN12	missense;lof;synonymous	0.5	0.0014171	0.0290833	0.0085642	4734
CEP44	missense;lof;synonymous	0.5	0.00144175	-0.00192288	0.00802006	2816
MROH1	missense;lof	0.001	0.00145676	-0.0678456	0.0213139	21
PARP15	missense;lof	0.01	0.00146314	0.0550602	0.0173042	41
ACSM4	synonymous	0.001	0.00148127	-0.0777606	0.0244659	15
MYRF	missense;lof;synonymous	0.001	0.00148591	0.0633321	0.0199319	25
CASTOR1	missense;lof;synonymous	0.01	0.00149523	0.0373788	0.0151593	38
CASTOR1	missense;lof;synonymous	0.5	0.00149523	0.0373788	0.0151593	38
FCGR2B	missense;lof;synonymous	0.001	0.00149635	-0.0822934	0.025916	13
ZNF791	missense;lof	0.01	0.00150416	0.0983066	0.0309736	9
ZNF791	missense;lof	0.5	0.00150416	0.0983066	0.0309736	9
C18orf25	missense;lof;synonymous	0.001	0.00151878	-0.0939045	0.0296129	10
TMEM30B	synonymous	0.5	0.00152556	0.0506463	0.0158818	60
C11orf16	missense;lof	0.5	0.00153041	-0.0255458	0.00822252	3880
ETV1	missense;lof	0.001	0.00153801	-0.0979163	0.0309136	9
ETV1	missense;lof	0.01	0.00153801	-0.0979163	0.0309136	9
CST11	synonymous	0.5	0.00155492	-0.0698218	0.0217575	1994
OR4F6	missense;lof	0.001	0.00155879	-0.0715146	0.0226061	18
OR10R2	missense;lof	0.001	0.00157086	-0.0758173	0.0239832	16
CUL7	missense;lof;synonymous	0.5	0.001572	0.0272281	0.00834622	4383
SCN1B	missense;lof;synonymous	0.001	0.00157283	-0.0661424	0.0209252	22
RBM39	missense;lof;synonymous	0.01	0.00157806	-0.0756816	0.0239504	16
RBM39	missense;lof;synonymous	0.5	0.00157806	-0.0756816	0.0239504	16
NRG3	missense;lof;synonymous	0.001	0.00159529	-0.0679814	0.0215351	21
ETV1	missense;lof	0.5	0.00159538	-0.0967311	0.0308125	666
STIM2	synonymous	0.01	0.00163075	-0.0586079	0.0186036	31
CEP78	missense;lof	0.01	0.00163705	-0.0549467	0.0174477	41
CEP78	missense;lof	0.5	0.00163705	-0.0549467	0.0174477	41
ADGRF2	missense;lof;synonymous	0.001	0.00163971	-0.0557383	0.0177017	38
RAB4B	synonymous	0.01	0.00164522	0.094791	0.0301137	10
RAB4B	synonymous	0.5	0.00164522	0.094791	0.0301137	10
SLC35E2B	missense;lof;synonymous	0.001	0.00166698	-0.0977056	0.0310776	9
VSTM2L	synonymous	0.01	0.00168129	0.0703685	0.0218647	17
VSTM2L	synonymous	0.5	0.00168129	0.0703685	0.0218647	17
CUBN	synonymous	0.01	0.00168399	0.0192431	0.00637648	350
OASL	missense;lof;synonymous	0.01	0.00169555	-0.0331155	0.0099732	107
MOGAT1	missense;lof	0.01	0.00171671	0.000590797	0.00667311	84
ALOX15	missense;lof;synonymous	0.001	0.00173654	0.0505757	0.0161484	58
VPS16	missense;lof	0.001	0.00174177	0.0546731	0.0174615	40
ZNF148	synonymous	0.5	0.00175144	0.00842959	0.0124092	657
TBXA2R	synonymous	0.01	0.00175868	0.0555069	0.0175777	33
TNNI2	missense;lof;synonymous	0.001	0.0017675	0.130907	0.0418669	6
SLC2A13	missense;lof	0.001	0.00177313	0.11256	0.0360099	7
EPX	synonymous	0.01	0.00178804	0.0389605	0.0117911	68
ZNF180	missense;lof	0.01	0.00179752	-0.0396951	0.0142389	62
CEACAM18	missense;lof	0.001	0.00180871	-0.0861783	0.0276215	12
LRRC58	missense;lof;synonymous	0.5	0.00180972	0.0302457	0.0104994	321
PCDHA5	missense;lof	0.5	0.00181653	-0.0204958	0.00612321	3497
DAOA	synonymous	0.5	0.00183152	0.083083	0.0266288	951
STEAP3	missense;lof;synonymous	0.01	0.00183875	-0.0328331	0.0133991	63
HAL	synonymous	0.01	0.00184408	0.0516932	0.0159296	35

### Sheet: S6
Table S6. Cross-ancestry gene-based meta-analysis in YP. Only the top 200 results were listed.
Gene	max_MAF	Group	Zscore	P-value	Direction
CHRND	0.01	synonymous	-4.592	4.388e-06	--
QPCTL	0.5	synonymous	-4.094	4.247e-05	--
COL3A1	0.5	missense;lof	3.946	7.951e-05	++
GPHB5	0.5	missense;lof	-3.903	9.5e-05	--
IFNA17	0.5	missense;lof	-3.887	0.0001017	--
CPT1B	0.5	missense;lof;synonymous	3.826	0.0001305	++
ZNHIT6	0.001	missense;lof;synonymous	-3.82	0.0001335	--
MMP17	0.001	synonymous	-3.812	0.0001377	--
TSPYL6	0.01	missense;lof	3.808	0.0001403	++
NEK9	0.001	missense;lof	-3.799	0.0001455	--
TBC1D9	0.001	synonymous	-3.759	0.0001705	--
ISG20L2	0.5	synonymous	-3.715	0.0002033	--
TNNI2	0.5	synonymous	3.711	0.0002066	++
GPHB5	0.5	missense;lof;synonymous	-3.708	0.0002086	--
UXS1	0.5	synonymous	-3.678	0.0002348	--
GCGR	0.01	missense;lof;synonymous	3.673	0.0002398	++
FOXN1	0.001	missense;lof	-3.66	0.0002524	--
PITX2	0.001	missense;lof;synonymous	3.594	0.0003259	++
TRARG1	0.01	synonymous	3.589	0.0003316	?+
TRARG1	0.5	synonymous	3.589	0.0003316	?+
SMPDL3B	0.5	synonymous	3.58	0.000343	++
GAREM1	0.001	synonymous	3.548	0.0003879	++
MAP3K14	0.01	synonymous	3.539	0.0004012	++
MAP3K14	0.5	synonymous	3.538	0.0004036	++
FRMD3	0.5	missense;lof	3.536	0.0004061	++
TNNI2	0.001	synonymous	3.518	0.0004347	++
GPATCH1	0.5	missense;lof;synonymous	3.504	0.0004582	++
KCP	0.5	missense;lof	3.49	0.0004832	++
LY86	0.001	missense;lof;synonymous	3.469	0.0005217	++
GRM5	0.5	missense;lof	-3.469	0.0005219	--
UXS1	0.5	missense;lof;synonymous	-3.467	0.0005264	--
CEP128	0.001	missense;lof	-3.465	0.0005305	--
SLC22A10	0.001	synonymous	-3.456	0.0005489	--
PGLYRP2	0.001	missense;lof	-3.453	0.0005548	--
PTTG2	0.5	missense;lof	3.451	0.0005575	++
CILP2	0.001	synonymous	-3.449	0.0005616	--
JAML	0.5	missense;lof;synonymous	3.446	0.0005694	++
LHCGR	0.5	missense;lof	3.445	0.0005711	++
CATSPER2	0.001	missense;lof	-3.44	0.0005824	--
GALC	0.001	synonymous	-3.433	0.000596	--
SFRP1	0.001	synonymous	3.431	0.0006005	++
PBXIP1	0.5	synonymous	3.43	0.0006046	++
SLC26A7	0.01	lof	-3.426	0.0006132	--
SLC26A7	0.5	lof	-3.426	0.0006132	--
ADAM20	0.001	missense;lof;synonymous	3.419	0.0006287	++
OTUD4	0.01	missense;lof	-3.415	0.0006371	--
DDHD1	0.001	synonymous	-3.409	0.0006517	--
CPT1B	0.01	synonymous	-3.409	0.0006518	--
ITGAX	0.001	missense;lof;synonymous	3.406	0.0006585	++
MORN3	0.001	synonymous	-3.4	0.0006743	--
MORN3	0.01	synonymous	-3.4	0.0006743	--
PITX2	0.01	missense;lof;synonymous	3.398	0.0006797	++
GJA9	0.5	synonymous	-3.392	0.0006939	--
NOXRED1	0.01	synonymous	3.39	0.0006993	++
NR4A1	0.001	missense;lof;synonymous	3.387	0.0007073	++
XPNPEP1	0.5	missense;lof;synonymous	-3.385	0.0007117	--
HMGA1	0.01	missense;lof;synonymous	3.383	0.0007173	++
SEC22A	0.01	missense;lof	-3.363	0.0007722	--
SEC22A	0.5	missense;lof	-3.363	0.0007722	--
JAML	0.5	missense;lof	3.361	0.0007774	++
SUSD6	0.5	missense;lof	3.346	0.0008208	++
PAFAH2	0.5	synonymous	3.34	0.0008383	++
BCKDHB	0.01	missense;lof;synonymous	-3.339	0.0008406	--
TBXA2R	0.01	synonymous	3.337	0.0008478	++
FAM90A1	0.001	missense;lof	-3.333	0.0008579	--
DDX28	0.001	missense;lof	-3.329	0.000873	--
IGFBP5	0.01	missense;lof;synonymous	3.326	0.000882	++
ZNF584	0.5	missense;lof;synonymous	3.325	0.0008843	++
GRM5	0.01	missense;lof	-3.316	0.000914	--
NUSAP1	0.01	synonymous	3.315	0.0009157	++
GCGR	0.5	missense;lof;synonymous	3.313	0.0009234	++
NHLRC2	0.5	missense;lof;synonymous	3.312	0.000928	++
TOR1B	0.5	missense;lof;synonymous	3.306	0.0009479	++
NR4A1	0.001	synonymous	3.303	0.0009575	++
UXS1	0.01	synonymous	-3.302	0.0009612	--
DDX21	0.5	missense;lof	3.298	0.0009746	++
BEND7	0.01	synonymous	-3.296	0.0009798	--
TMEM126A	0.5	missense;lof;synonymous	-3.295	0.0009828	--
IGFBP5	0.01	synonymous	3.295	0.0009854	++
SLCO1B1	0.5	missense;lof;synonymous	-3.294	0.0009888	--
SENP6	0.001	missense;lof	-3.291	0.0009988	--
THRAP3	0.01	missense;lof;synonymous	-3.28	0.001037	--
ADAM20	0.001	synonymous	3.28	0.00104	++
EXOC6	0.5	missense;lof	3.271	0.00107	++
COL3A1	0.5	missense;lof;synonymous	3.271	0.001071	++
DEFB126	0.5	synonymous	-3.264	0.001097	--
CILP2	0.5	synonymous	-3.257	0.001124	--
CCER1	0.001	missense;lof;synonymous	3.254	0.001138	++
ZNF233	0.01	synonymous	3.248	0.001164	++
BRCA2	0.01	missense;lof	-3.244	0.00118	--
LGI2	0.5	synonymous	-3.242	0.001187	--
COL12A1	0.001	missense;lof;synonymous	-3.24	0.001196	--
TMEM183B	0.01	missense;lof	-3.235	0.001215	--
NDUFS3	0.01	missense;lof;synonymous	3.234	0.00122	++
NDUFS3	0.5	missense;lof;synonymous	3.234	0.00122	++
TRDMT1	0.5	missense;lof	-3.233	0.001226	--
TMEM183B	0.5	missense;lof	-3.232	0.00123	--
VPS13B	0.01	missense;lof;synonymous	-3.231	0.001235	--
CILP2	0.01	synonymous	-3.228	0.001245	--
P2RY14	0.001	missense;lof;synonymous	-3.223	0.001268	--
NUF2	0.001	missense;lof	-3.222	0.001271	--
EBPL	0.01	missense;lof;synonymous	-3.222	0.001272	--
IFNA17	0.5	missense;lof;synonymous	-3.222	0.001274	--
DEFB126	0.01	synonymous	-3.221	0.001278	--
PITX2	0.001	synonymous	3.221	0.00128	++
ANAPC11	0.01	missense;lof;synonymous	3.217	0.001294	++
UCN3	0.001	missense;lof;synonymous	-3.215	0.001305	--
PRDM2	0.5	missense;lof;synonymous	-3.214	0.001311	--
UGT1A5	0.001	missense;lof	3.21	0.001327	++
AGXT	0.01	missense;lof	-3.208	0.001335	--
FNDC4	0.01	missense;lof;synonymous	3.208	0.001335	++
CEP128	0.001	missense;lof;synonymous	-3.208	0.001338	--
DDX21	0.5	missense;lof;synonymous	3.207	0.001342	++
AGXT	0.01	missense;lof;synonymous	-3.205	0.001349	--
OR51V1	0.5	synonymous	3.205	0.00135	++
CLEC7A	0.01	missense;lof;synonymous	3.205	0.001352	++
ATP2A1	0.5	synonymous	-3.199	0.001378	--
MYBPC1	0.001	synonymous	-3.199	0.001378	--
MYRF	0.01	missense;lof;synonymous	3.199	0.001379	++
ZNF317	0.001	synonymous	-3.197	0.001387	--
INTS13	0.001	synonymous	-3.197	0.001391	--
ITGA9	0.001	synonymous	3.19	0.001421	++
TNNI2	0.01	synonymous	3.19	0.001424	++
PRKRA	0.01	synonymous	-3.187	0.001438	--
PRKRA	0.5	synonymous	-3.187	0.001438	--
ZNF592	0.01	missense;lof	3.186	0.001442	++
SENP6	0.001	missense;lof;synonymous	-3.186	0.001443	--
LGI2	0.001	synonymous	-3.184	0.001451	--
FRMD3	0.5	missense;lof;synonymous	3.183	0.001456	++
RIT1	0.001	missense;lof;synonymous	3.18	0.001473	++
RIT1	0.01	missense;lof;synonymous	3.18	0.001473	++
PMS2	0.001	missense;lof;synonymous	3.177	0.001486	++
ANKRA2	0.001	missense;lof	-3.176	0.001495	--
ANKRA2	0.01	missense;lof	-3.176	0.001495	--
ANKRA2	0.5	missense;lof	-3.176	0.001495	--
CAMK1G	0.01	synonymous	3.172	0.001513	++
CAMK1G	0.5	synonymous	3.172	0.001513	++
TSR1	0.01	missense;lof	3.171	0.001519	++
SUSD6	0.5	missense;lof;synonymous	3.167	0.001542	++
LTBP1	0.01	missense;lof;synonymous	3.166	0.001543	++
NUF2	0.01	missense;lof	-3.166	0.001544	--
LSS	0.5	missense;lof;synonymous	3.151	0.001629	++
TMEM126A	0.5	missense;lof	-3.147	0.00165	--
CDT1	0.5	missense;lof;synonymous	-3.147	0.001651	--
TRIM17	0.5	missense;lof;synonymous	3.146	0.001654	++
OLAH	0.001	synonymous	-3.139	0.001696	--
OLAH	0.01	synonymous	-3.139	0.001696	--
UXS1	0.01	missense;lof;synonymous	-3.138	0.0017	--
SENP6	0.01	missense;lof	-3.136	0.001711	--
MYRF	0.01	synonymous	3.134	0.001727	++
QPCTL	0.01	synonymous	-3.125	0.001779	--
SCCPDH	0.5	missense;lof;synonymous	-3.125	0.001779	--
GAREM1	0.001	missense;lof;synonymous	3.122	0.001795	++
FGFRL1	0.001	missense;lof	-3.117	0.001826	--
MS4A10	0.5	missense;lof	-3.117	0.001827	--
APLP2;APLP2	0.5	missense;lof	-3.109	0.001879	?-
APLP2;APLP2	0.5	missense;lof;synonymous	-3.109	0.001879	?-
MICU3	0.01	missense;lof	3.106	0.001893	?+
MICU3	0.5	missense;lof	3.106	0.001893	?+
INCENP	0.01	synonymous	-3.102	0.001921	--
PPA2	0.5	missense;lof	-3.097	0.001952	--
LSS	0.5	missense;lof	3.094	0.001975	++
IL17RD	0.001	synonymous	-3.092	0.001986	--
GON4L	0.01	missense;lof	-3.092	0.001991	--
HECTD1	0.001	missense;lof;synonymous	-3.084	0.002046	--
COL9A3	0.01	missense;lof	3.082	0.002053	++
NUSAP1	0.5	synonymous	3.08	0.00207	++
ADORA3	0.001	missense;lof;synonymous	3.079	0.002074	++
CDK8	0.5	missense;lof;synonymous	3.079	0.002078	++
TMCO3	0.5	missense;lof	-3.079	0.00208	0
GPATCH1	0.5	synonymous	3.078	0.002083	++
OR2S2	0.5	synonymous	-3.077	0.00209	--
NOXRED1	0.5	synonymous	3.072	0.002126	++
B9D1	0.5	missense;lof;synonymous	-3.071	0.002131	--
CUX2	0.001	missense;lof	-3.071	0.002132	--
NUF2	0.5	missense;lof	-3.068	0.002155	--
CIZ1	0.5	missense;lof;synonymous	3.066	0.002172	++
SLC16A1	0.5	synonymous	3.06	0.002212	++
CAB39L	0.001	missense;lof;synonymous	-3.059	0.002221	--
CCER1	0.001	missense;lof	3.056	0.002247	++
FNDC4	0.5	missense;lof;synonymous	3.055	0.00225	++
ZNF846	0.01	synonymous	3.054	0.002261	++
CHRND	0.5	synonymous	-3.053	0.002262	--
FAM210B	0.01	missense;lof;synonymous	3.054	0.002262	++
ANAPC11	0.01	missense;lof	3.053	0.002266	++
TTC21A	0.001	missense;lof	3.053	0.002267	++
CIPC	0.001	missense;lof	3.053	0.002269	++
MADCAM1	0.01	lof	-3.049	0.002295	--
MADCAM1	0.5	lof	-3.049	0.002295	--
PGLYRP2	0.001	missense;lof;synonymous	-3.048	0.002303	--
LAMTOR5	0.5	synonymous	-3.045	0.002329	--
FANCM	0.001	synonymous	-3.043	0.002339	--
MRPL54	0.001	synonymous	-3.04	0.002368	--
AKT1S1	0.5	synonymous	3.039	0.002375	++
ICOS	0.001	missense;lof;synonymous	-3.037	0.002389	--
MFGE8	0.01	synonymous	3.036	0.002394	++
TOR1B	0.01	missense;lof;synonymous	3.033	0.002425	++
GAB4	0.01	synonymous	3.031	0.002438	++
ZNF878	0.01	missense;lof	-3.031	0.002438	--
TMEM138	0.01	missense;lof;synonymous	3.03	0.002449	++

### Sheet: S7
Table S7. Sex-stratified single-variant associations in EUR males. Top 200 variants were listed. Ncase=848, Ncontrol=498.
Chr	Start	Gene	rsID	Allele1	Allele2	AF_Allele2	BETA	SE	P value
9	66920278	ZNF658	rs62561229	C	T	0.156389	0.632073	0.128587	4.42694e-07
19	49010483	RUVBL2	rs746301110	CATAGA	C	0.00817236	-2.28069	0.4643	4.50554e-07
9	35076758	FANCG	rs2237857	G	A	0.00297177	-3.79452	0.931085	2.29705e-05
11	18086965	SAAL1	rs35525096	T	C	0.10364	0.617627	0.156528	3.97668e-05
17	49578668	NXPH3	rs147028083	C	G	0.00334324	-3.49115	0.897737	5.03632e-05
11	18137446	MRGPRX3	rs12291017	T	C	0.187593	0.451277	0.117354	6.01703e-05
18	21006451	ROCK1	rs112165707	A	C	0.00408618	-2.69594	0.705187	6.59163e-05
6	24806366	RIPOR2	rs9358799	T	C	0.477712	0.339964	0.0895806	7.38017e-05
19	44973165	CLPTM1	rs204481	C	T	0.0468053	-0.743603	0.198231	8.80011e-05
6	599042	EXOC2	rs2294664	A	T	0.433507	-0.338939	0.0907004	9.31505e-05
2	208171988	C2orf80	rs10804166	C	T	0.0806092	-0.585879	0.157628	0.000100863
9	132987426	GFI1B	rs11793702	C	T	0.00482912	-2.30946	0.623646	0.000106465
20	57563012	PCK1	rs75308972	G	A	0.0241456	-0.974784	0.2669	0.000129982
3	15256296	SH3BP5	rs115681335	C	T	0.00557207	-2.07473	0.570203	0.000137071
11	18137908	MRGPRX3	rs72863191	T	C	0.101783	0.553241	0.153638	0.000158527
17	58358748	RNF43	rs34523089	C	T	0.156761	0.460101	0.127848	0.000159828
19	44985309	CLPTM1	rs204471	C	T	0.0468053	-0.713756	0.198827	0.00016545
21	14966122	NRIP1	rs61755058	G	A	0.00334324	-2.64335	0.741234	0.000181133
11	67442044	CORO1B	rs111451405	C	T	0.00557207	-1.92491	0.541115	0.000187347
7	106032431	CDHR3	rs140818720	G	T	0.00705795	-1.73192	0.489615	0.000202105
8	95247713	C8orf37	rs143748636	T	C	0.00297177	-3.31997	0.943034	0.00021535
4	5828666	CRMP1	rs61746000	C	T	0.0178306	-1.14882	0.327163	0.000222831
17	57982854	VEZF1	rs2228270	T	C	0.0572065	0.722081	0.205822	0.000225503
19	39474506	SUPT5H	rs200197827	C	A	0.00408618	-2.34221	0.668196	0.000228064
19	39870205	FCGBP	rs3760929	C	T	0.157132	-0.430979	0.122983	0.000228836
19	6416685	KHSRP	rs80332810	T	C	0.0130015	-1.29138	0.36852	0.000228959
4	5828569	CRMP1	rs34611001	C	T	0.0148588	-1.20463	0.344331	0.000233985
14	67587025	PLEKHH1	rs191027917	T	C	0.00371471	-2.61362	0.752635	0.000257698
16	765549	MSLN	rs75279195	T	C	0.00334324	-2.99557	0.863854	0.000262487
6	132779268	SLC18B1	rs141376596	C	T	0.0026003	-3.5995	1.04272	0.000278179
19	52547629	ZNF808	rs181265618	G	C	0.0026003	-3.40138	0.986652	0.000283006
11	67277379	GRK2	rs3730140	G	A	0.00631501	-1.83487	0.533984	0.000294973
6	43629077	GTPBP2	rs112851070	C	G	0.0531204	0.725583	0.212912	0.000327327
16	89546737	SPG7	rs61755320	C	T	0.00520059	-2.02346	0.599403	0.000368011
1	7827740	PER3	rs138410357	A	G	0.00222883	-3.45618	1.02438	0.000370512
19	39870288	FCGBP	rs1053686	G	A	0.157504	-0.41644	0.123518	0.000373806
2	208146053	CRYGB	.	GC	G	0.139302	-0.42723	0.127209	0.000391862
15	43260465	TGM5	rs148913728	G	T	0.00445765	-2.13197	0.635196	0.000394832
4	153584929	TMEM131L	rs11931730	G	A	0.0653789	-0.581825	0.174124	0.000416723
14	67320207	MPP5	rs3809387	A	G	0.031575	-0.829854	0.248577	0.00042129
9	128170094	CIZ1	rs45611034	T	G	0.0319465	0.986421	0.296368	0.000436789
17	44157892	HROB	rs114140980	A	G	0.00222883	-3.44954	1.04112	0.00046102
14	21092547	ZNF219	rs1065496	C	G	0.0750371	0.603733	0.182241	0.000461783
16	57919106	CNGB1	rs35424571	C	G	0.0549777	-0.62262	0.188112	0.000466747
17	41769461	JUP	rs41283425	C	T	0.0750371	0.59295	0.179755	0.000485757
5	141200920	PCDHB11	rs3733688	T	A	0.0100297	-1.40494	0.426484	0.000493469
20	56366068	FAM210B	rs6099114	T	C	0.168648	0.401222	0.121989	0.000502719
19	685833	PRSS57	rs56125026	G	T	0.0330609	0.959428	0.291851	0.000505614
1	64845531	JAK1	rs3737139	G	C	0.063893	-0.571317	0.173842	0.000507373
18	44876688	SETBP1	rs663651	A	G	0.474368	0.295797	0.0900196	0.000508251
13	113534120	TMCO3	rs765832505	A	T	0.0167162	-1.08828	0.331259	0.000509373
12	124422559	NCOR2	rs61751356	C	T	0.00222883	-3.33707	1.0171	0.000517229
16	57923312	CNGB1	rs12927214	A	G	0.0568351	-0.609	0.186048	0.000531402
17	19742244	ALDH3A1	rs142785160	AAAGACC	A	0.00445765	-2.09223	0.642596	0.000565173
12	123743753	ATP6V0A2	rs117654599	T	A	0.013373	1.48619	0.457141	0.000574909
20	49656637	B4GALT5	rs2273086	C	T	0.0185736	-1.02342	0.3155	0.000589712
11	67353059	POLD4	rs28364240	C	G	0.00482912	-1.9945	0.615499	0.000596702
14	67302460	MPP5	rs10146663	A	C	0.0312036	-0.811205	0.250782	0.000608844
20	56366084	FAM210B	rs6099115	C	T	0.170877	0.392056	0.121293	0.000613997
2	47155203	STPG4	rs815804	G	T	0.195765	0.369685	0.11466	0.000631674
2	241242619	HDLBP	rs142118765	G	T	0.00482912	-1.90939	0.593222	0.000643926
14	67345757	ATP6V1D	rs3818467	T	C	0.0308321	-0.798844	0.248321	0.000647743
18	9886291	TXNDC2	rs11662060	G	A	0.0783804	0.587657	0.182705	0.000648992
8	17754407	MTUS1	rs61740538	C	T	0.02526	-0.873838	0.272963	0.00068404
7	55146750	EGFR	rs7801956	G	A	0.096211	-0.484321	0.1514	0.000689653
16	1210481	CACNA1H	rs8063574	C	T	0.190193	-0.36532	0.114256	0.0006934
16	1222298	TPSG1	rs146081704	G	A	0.0137444	-1.16893	0.365999	0.000702066
11	78112745	ALG8	rs61995925	C	T	0.0163447	-1.07429	0.336383	0.00070247
17	40026197	MED24	rs146321670	C	T	0.00371471	-2.31602	0.726058	0.000711719
7	21726018	DNAH11	rs2965424	C	T	0.172734	-0.36523	0.114882	0.000738488
12	67305756	CAND1	rs17781675	G	A	0.0546062	0.684664	0.215452	0.000741967
12	67310129	CAND1	rs116416219	C	A	0.0546062	0.684664	0.215452	0.000741967
12	108624122	SELPLG	rs2228315	C	T	0.070951	0.612373	0.192907	0.00075062
18	56779504	WDR7	rs34678096	C	T	0.00594354	-1.63015	0.514054	0.000759137
16	1210021	CACNA1H	rs8056494	T	G	0.187221	-0.363391	0.114716	0.000768106
18	44876705	SETBP1	rs3085861	CTCTT	C	0.47474	0.284875	0.0899907	0.000773791
17	43831848	MPP3	rs8068257	A	G	0.0111441	-1.34863	0.42614	0.000776053
2	159404876	BAZ2B	rs11551108	T	C	0.0271174	1.00389	0.31819	0.000802519
5	97022356	LNPEP	rs58748938	G	A	0.00334324	-3.04558	0.965552	0.000804597
19	16404569	EPS15L1	rs41278192	G	A	0.0256315	-0.852525	0.270412	0.000808879
8	95047076	NDUFAF6	rs193102273	A	G	0.00222883	-3.17365	1.00765	0.000817598
15	43135495	TMEM62	rs145419766	C	T	0.00408618	-2.05598	0.653302	0.000824627
14	70010791	SMOC1	rs3825739	C	T	0.172363	-0.364512	0.116041	0.000841198
2	188997207	COL3A1	rs35795890	C	A	0.0111441	1.70346	0.542925	0.000851797
3	35743924	ARPP21	rs147476882	C	T	0.00520059	-1.74618	0.55666	0.000853744
14	69333175	GALNT16	rs1275677	G	A	0.440936	0.296143	0.0944311	0.000856129
20	17616716	RRBP1	rs911348	G	A	0.00185736	-3.32201	1.06048	0.000866452
1	110377081	SLC16A4	rs79542476	A	C	0.00631501	-1.82653	0.583282	0.000869665
18	9886991	TXNDC2	rs34812912	C	T	0.0787519	0.570456	0.182264	0.000874524
18	9888030	TXNDC2	rs11664080	C	T	0.0787519	0.570456	0.182264	0.000874524
2	184937028	ZNF804A	rs4667002	G	A	0.206909	-0.352538	0.112659	0.000876223
6	18237430	DEK	rs1013062	C	T	0.19948	-0.349633	0.11186	0.000887127
12	32216354	BICD1	rs144919300	G	A	0.0148588	1.35889	0.435518	0.000903747
10	60886115	RHOBTB1	rs2271128	A	G	0.0393759	0.794065	0.25494	0.000920627
12	109206811	ACACB	rs17848814	C	T	0.0211738	1.22263	0.392659	0.000923747
2	26489693	OTOF	rs41288779	C	T	0.0564636	-0.577854	0.185803	0.000935335
2	69519164	AAK1	rs7603932	C	T	0.0917533	-0.469585	0.151054	0.000939487
9	101737335	GRIN3A	rs41273935	G	A	0.013373	-1.14147	0.367835	0.000957151
17	3659830	CTNS	rs78671385	C	T	0.00965825	1.86613	0.601608	0.000961379
3	151443542	IGSF10	rs35736581	T	A	0.00445765	-1.92503	0.620911	0.000966513
3	184245593	ALG3	rs2233463	T	C	0.018945	-0.95607	0.308485	0.000970088
8	81694181	SLC10A5	rs6995098	T	C	0.0349183	0.852441	0.275311	0.000979824
3	3846468	LRRN1	rs34745501	C	T	0.00631501	-1.65327	0.534125	0.000983106
1	64855567	JAK1	rs2230586	G	A	0.0642645	-0.537334	0.173703	0.000989356
11	12504439	PARVA	rs111731473	G	A	0.00557207	-1.94177	0.628778	0.00100697
12	103742538	STAB2	rs2292688	C	T	0.103269	-0.445868	0.144451	0.00101217
11	126265452	SRPRA	rs200534208	G	C	0.0026003	-3.1326	1.01515	0.00101485
9	110201224	C9orf152	rs10120707	G	A	0.104012	-0.444139	0.144101	0.00102758
6	18263979	DEK	rs11544757	G	A	0.198737	-0.346421	0.112405	0.0010284
2	85553009	GGCX	rs139574592	C	T	0.0026003	-2.5982	0.843492	0.00103399
12	12949642	GPRC5D	rs149059133	G	A	0.0148588	1.34031	0.435538	0.00104416
3	139539666	RBP1	rs2071386	G	A	0.0642645	0.625074	0.203143	0.00104542
17	72947851	SLC39A11	rs2466517	C	T	0.0122585	1.86213	0.606139	0.00106274
9	128313771	TRUB2	rs79089087	G	A	0.00185736	-3.57924	1.1659	0.00107053
3	112345124	CD200	rs200570259	T	C	0.00408618	-2.02282	0.65908	0.00107329
5	141183164	PCDHB16	rs61743469	G	A	0.0594354	-0.575312	0.187685	0.00108723
12	81139300	ACSS3	rs115494713	G	A	0.00928678	-1.41053	0.460319	0.00109112
22	46699338	CERK	rs13057352	C	A	0.0456909	0.702444	0.229463	0.00110208
18	55234702	TCF4	rs200963418	C	T	0.00334324	-2.34337	0.767214	0.0011276
15	42685092	STARD9	rs12594837	C	T	0.00965825	1.86931	0.612074	0.00112882
8	27879681	SCARA5	rs4732610	G	A	0.135587	0.40652	0.13374	0.00118432
8	119593783	ENPP2	rs61753744	C	T	0.0089153	1.91156	0.628932	0.00118537
17	75640288	SMIM5	rs117954398	C	T	0.0170877	1.25624	0.413435	0.00118864
9	105615452	FKTN	rs142323157	C	T	0.00222883	-3.09969	1.02371	0.00123136
3	39135134	TTC21A	rs141862733	G	A	0.00222883	-3.14525	1.04009	0.00124724
9	19326055	DENND4C	rs2256093	G	T	0.15416	0.392596	0.130643	0.00132747
3	56615228	CCDC66	rs61743979	C	T	0.0208024	1.07844	0.359225	0.00134045
16	768555	MSLN	rs2272905	C	T	0.00594354	-1.7907	0.597036	0.00135297
11	67304911	SSH3	rs61731786	C	T	0.00668648	-1.55266	0.517694	0.00135355
11	67311706	SSH3	rs1573536	G	A	0.00668648	-1.55266	0.517694	0.00135355
15	28198512	HERC2	rs8041209	G	T	0.0861813	0.511043	0.170625	0.00137168
1	28460282	PHACTR4	rs75590636	C	T	0.0170877	1.15796	0.386962	0.00138381
2	27447640	IFT172	rs146140583	G	A	0.00297177	-2.36186	0.790081	0.00139768
16	79211685	WWOX	rs201088847	C	T	0.00222883	-3.15913	1.05722	0.00140334
6	44135282	TMEM63B	rs59028814	G	C	0.130015	-0.384941	0.128857	0.00140706
17	67940689	BPTF	rs193243275	G	T	0.00371471	-2.28758	0.767587	0.00144021
14	64030045	SYNE2	rs11850509	T	C	0.0531204	0.649733	0.218248	0.00145526
5	129015936	SLC27A6	rs137898880	C	T	0.00222883	-3.19176	1.07225	0.00145681
14	23393501	MYH6	rs145274612	C	T	0.0118871	1.51117	0.507874	0.00146259
7	132385327	PLXNA4	rs17221229	C	A	0.0757801	-0.497014	0.167128	0.00147045
2	36808791	VIT	rs2072526	A	G	0.0334324	-0.71071	0.239072	0.00147552
15	101675562	TARS3	rs8024223	G	A	0.19948	-0.330893	0.111311	0.00147603
13	101575521	ITGBL1	rs3916912	C	T	0.183878	-0.34055	0.114685	0.0014917
15	77018522	PSTPIP1	rs201872851	C	T	0.00185736	-3.20963	1.08254	0.00151386
6	96615646	FHL5	rs9373985	C	G	0.347325	0.282054	0.0952184	0.00152735
8	141480307	MROH5	rs192495923	C	T	0.00185736	-3.57545	1.20817	0.00154122
8	10611782	RP1L1	rs62490857	C	T	0.082838	-0.478634	0.161806	0.00154782
1	236862284	MTR	rs142250261	C	T	0.00185736	-3.26016	1.10247	0.00155252
4	154329549	DCHS2	rs79295524	G	C	0.00371471	-2.46741	0.834745	0.00155884
6	38734436	DNAH8	rs1698996	G	A	0.346582	-0.277701	0.0939657	0.00156159
6	138432200	NHSL1	rs2039121	T	C	0.29049	-0.28855	0.097691	0.00156996
9	110429317	SVEP1	rs76469101	G	A	0.0297177	0.882883	0.298987	0.00157394
17	80415678	ENDOV	rs35549084	G	A	0.0468053	-0.611091	0.207022	0.00157956
17	57982667	VEZF1	rs143850195	G	GAAGCA	0.0516345	0.637147	0.215857	0.00158006
7	76302721	HSPB1	rs77586767	G	A	0.00408618	-1.95175	0.661851	0.00159439
10	68148400	MYPN	rs11596653	T	C	0.0211738	1.08357	0.36771	0.00160541
13	102737535	CCDC168	rs77353067	T	G	0.00854383	-1.3455	0.456885	0.00161508
15	93045604	RGMA	rs201321524	G	A	0.00297177	-2.28193	0.775202	0.0016218
15	50637570	TRPM7	rs56298223	T	C	0.00594354	-1.70522	0.579453	0.00162626
18	46089788	ATP5F1A	rs41274314	A	T	0.026003	-0.788113	0.267908	0.00163191
11	85655627	TMEM126A	rs146573578	G	A	0.00557207	-1.69024	0.574644	0.00163377
5	141135901	PCDHB5	rs17096901	T	C	0.0122585	-1.15975	0.394633	0.00164742
11	63297351	SLC22A10	rs576641	C	T	0.378158	0.275475	0.0937497	0.00164952
3	56623229	TASOR	rs10510787	C	T	0.0211738	1.0487	0.357137	0.00166013
5	56881616	MAP3K1	rs702689	A	G	0.306092	0.298306	0.101774	0.00168898
21	41441685	MX1	rs200521693	C	T	0.00185736	-3.30571	1.12831	0.00169603
11	63299666	SLC22A10	rs513338	G	T	0.381872	0.276217	0.094324	0.00170366
16	765565	MSLN	rs77260498	T	C	0.00371471	-2.20244	0.75227	0.00170726
12	120312571	SIRT4	rs150394622	G	A	0.00557207	-1.75054	0.597948	0.00170803
14	24208165	TSSK4	rs201337493	G	A	0.00185736	-3.16268	1.0818	0.00173048
7	139631614	HIPK2	rs28579164	C	T	0.116642	0.428661	0.146837	0.00175407
10	113650475	NRAP	rs2185913	T	C	0.274517	0.293573	0.100604	0.00176074
1	207505884	CR1	rs4844599	T	G	0.193536	0.350738	0.120225	0.00176508
3	190857825	GMNC	rs184563768	G	A	0.00185736	-3.18612	1.09226	0.0017671
12	124372072	NCOR2	rs7961196	A	G	0.32838	-0.292648	0.100335	0.00176871
9	104605111	OR13C2	rs143198170	TGTTA	T	0.173477	-0.347959	0.119311	0.00177045
19	18617048	TMEM59L	rs150479603	C	T	0.0026003	-2.38542	0.817972	0.0017713
17	57869201	CUEDC1	rs79637497	G	T	0.0906389	-0.457511	0.156981	0.00178171
14	64425752	MTHFD1	rs34181110	G	A	0.00520059	3.00133	1.03056	0.00179367
22	30334552	SF3A1	rs76936529	G	A	0.00408618	-1.94786	0.669043	0.00179896
19	44387826	ZNF285	rs145772874	C	T	0.00185736	-3.19434	1.09738	0.001802
5	116446797	SEMA6A	rs200578077	T	G	0.00817236	-1.38639	0.476409	0.00180661
18	9887152	TXNDC2	rs11662946	G	C	0.0794948	0.529361	0.181982	0.00181373
14	67312492	GPHN	rs149327677	CATTTATT	C	0.0211738	-0.849813	0.292356	0.00182589
3	51236342	DOCK3	rs1480361	C	T	0.01263	-1.11685	0.384584	0.0018419
10	114286037	VWA2	rs79009215	G	A	0.01263	-1.10974	0.382147	0.00184229
9	38596062	ANKRD18A	rs192086168	C	T	0.00928678	-1.3239	0.456209	0.00185417
1	175077699	TNN	rs41266080	C	T	0.0159733	-1.01541	0.35009	0.0018632
9	104599318	OR13C5	rs6479260	G	C	0.17682	-0.345845	0.119283	0.00186959
12	121162435	P2RX7	rs28360447	G	A	0.0144874	-1.01481	0.350208	0.0018793
1	10639987	CASZ1	rs181557754	A	C	0.0026003	-2.40152	0.829012	0.00188468
3	184381554	CHRD	rs3749228	G	C	0.0594354	-0.530795	0.183253	0.0018867
9	104604727	OR13C2	rs10156474	T	C	0.17682	-0.344923	0.119083	0.00188685
2	96972168	FAM178B	rs6715329	C	T	0.13373	-0.375041	0.129486	0.00188742
2	11596179	GREB1	rs36030386	G	A	0.154532	0.38128	0.131691	0.00189425
8	81694833	SLC10A5	rs78323957	C	G	0.0326895	0.808131	0.279162	0.00189674
10	31521854	ZEB1	rs118020901	A	C	0.00557207	3.02296	1.04449	0.00190057
1	183124776	LAMC1	rs35635292	C	T	0.0026003	-2.35333	0.813189	0.0019021
1	10618431	PEX14	rs284238	A	T	0.14153	-0.363389	0.125669	0.00191627
1	110454050	PROK1	rs142388637	G	T	0.00668648	-1.59496	0.551765	0.00192229

### Sheet: S8
Table S8. Sex-stratified single-variant associations in EUR females. Top 200 variants were listed. Ncase=473, Ncontrol=282.
Chr	Start	Gene	rsID	Allele1	Allele2	AF_Allele2	BETA	SE	P value
9	109382406	PTPN3	rs146486489	T	C	0.013245	-2.38513	0.532782	3.78942e-06
1	40456927	ZFP69B	rs17531028	A	T	0.0258278	-1.40743	0.353369	3.40415e-05
3	197870173	LRCH3	rs77281724	C	T	0.113245	-0.714455	0.180947	3.93335e-05
20	47757211	SULF2	rs61730618	C	T	0.0271523	-1.35405	0.342938	3.93407e-05
4	143621060	FREM3	rs17017968	A	G	0.0112583	3.45717	0.939273	0.000116303
5	170034603	DOCK2	rs28380455	G	T	0.00331126	-6.91366	1.90454	0.000141658
19	41988144	ATP1A3	rs191645384	G	C	0.00596026	-2.71879	0.750683	0.000146305
16	2103764	PKD1	rs144979397	G	A	0.0119205	-1.92913	0.532766	0.000146749
7	150467067	GIMAP8	rs61748320	T	C	0.0251656	-1.3042	0.361709	0.000155669
3	197985888	LMLN	rs7373242	T	C	0.119205	-0.650653	0.181903	0.000173834
4	145142248	OTUD4	rs752558774	T	G	0.00331126	-3.72933	1.05234	0.000197165
3	197889756	IQCG	rs76681357	T	G	0.092053	-0.719287	0.203746	0.000207528
19	49010483	RUVBL2	rs746301110	CATAGA	C	0.00331126	-3.70352	1.04913	0.000207715
2	216679060	IGFBP5	rs139288422	G	A	0.00927152	3.72746	1.06218	0.000224674
16	29664403	SPN	rs11574556	C	G	0.00463576	-3.42083	0.980791	0.000243477
12	89523034	GALNT4;POC1B-GALNT4	rs2230283	C	T	0.33245	-0.45586	0.130835	0.000246777
12	13058561	FAM234B	.	GT	G	0.148344	0.618562	0.178612	0.000266935
10	116469251	PNLIPRP3	rs7077408	T	C	0.0596026	-0.820588	0.237157	0.000269983
10	5739665	TASOR2	rs2254067	G	T	0.178808	-0.530684	0.153473	0.000272273
10	5740006	TASOR2	rs2797486	T	A	0.178808	-0.530684	0.153473	0.000272273
5	140561643	APBB3	rs250430	G	A	0.131788	-0.606372	0.175446	0.000273943
10	5746645	TASOR2	rs2797491	C	G	0.180795	-0.526532	0.152594	0.000279723
3	74301846	CNTN3	rs475988	T	C	0.266225	0.481575	0.139765	0.000284882
13	51958491	ATP7B	rs61733684	C	T	0.00397351	-3.55348	1.03312	0.000291335
2	178785681	TTN	rs35813871	G	A	0.251656	0.493908	0.143614	0.000291799
2	219611584	STK11IP	rs78754245	C	T	0.0119205	-1.93543	0.563225	0.000294809
9	2058485	SMARCA2	rs192857403	G	A	0.0119205	-1.76223	0.512998	0.000296107
2	48595242	STON1	rs2140551	A	G	0.443709	-0.41303	0.120738	0.000312091
12	3281350	TSPAN9	rs71577842	C	A	0.00331126	-4.45705	1.31556	0.000352104
12	13055618	FAM234B	rs4763924	C	T	0.149007	0.601811	0.178357	0.000370167
19	49909616	NUP62	rs145084636	G	A	0.00529801	-2.63167	0.780113	0.000371173
19	5210771	PTPRS	rs1143698	G	A	0.277483	0.463659	0.137501	0.000373058
8	105444372	ZFPM2	rs202217256	G	A	0.00331126	-3.64389	1.08113	0.00037525
2	178785974	TTN	rs6715406	C	T	0.398675	-0.404949	0.120454	0.00038711
19	10707416	QTRT1	rs892085	A	G	0.434437	0.425935	0.126753	0.000389224
4	143611491	FREM3	rs72938299	A	G	0.00927152	2.97282	0.887002	0.000401816
16	3068238	IL32	rs141583132	C	T	0.00397351	-3.40325	1.02052	0.000426769
16	89716568	VPS9D1	rs191271054	C	T	0.00993377	-1.85271	0.556227	0.000432908
9	136503255	NOTCH1	rs10521	G	A	0.398013	0.417722	0.125616	0.000441458
11	14879385	CYP2R1	rs117913124	G	A	0.0238411	-1.23661	0.372326	0.00044799
10	114299272	AFAP1L2	rs147589341	G	C	0.00331126	-3.51081	1.06099	0.000468177
19	1918194	SCAMP4	rs144595321	G	A	0.00927152	3.51738	1.06372	0.000472073
2	232407906	ALPG	rs146780985	C	T	0.00794702	-2.19669	0.667776	0.000501723
12	13061603	FAM234B	rs3741818	G	A	0.150331	0.585679	0.178191	0.000506657
19	35613848	HAUS5	rs200707620	T	C	0.00331126	-3.51658	1.07042	0.000509506
5	140870299	PCDHA11	rs62622798	C	T	0.0225166	-1.26422	0.386226	0.000531555
11	134356397	GLB1L2	rs3802929	A	G	0.00331126	-3.53904	1.08121	0.000531633
21	39765580	IGSF5	rs2205204	C	G	0.280795	-0.435863	0.133304	0.000538333
16	1792208	IGFALS	rs3751893	G	A	0.182119	-0.510984	0.156603	0.000551331
10	122454932	ARMS2	rs10490924	G	T	0.221192	-0.463482	0.142654	0.000579087
4	36229221	ARAP2	rs35822395	G	A	0.00728477	-2.13976	0.659837	0.00059168
4	158212706	TMEM144	rs11556228	C	T	0.0344371	-1.03895	0.321892	0.000624091
12	8946399	M6PR	rs3217106	G	GAAC	0.0781457	-0.673607	0.209182	0.000640508
5	141187881	PCDHB9	rs199809504	G	T	0.00331126	-3.53603	1.10077	0.000658293
10	68572720	TET1	rs142008363	G	T	0.00927152	-2.04676	0.637754	0.00066525
12	21076479	SLCO1B3-SLCO1B7;SLCO1B7	rs188817665	G	A	0.010596	-1.88939	0.592347	0.000712177
19	49453433	ALDH16A1	rs3760670	C	T	0.44106	0.396497	0.125041	0.000759729
11	64895353	ATG2A	rs144231884	G	A	0.00463576	-2.76372	0.872264	0.000766276
3	183804151	YEATS2	rs34612765	C	T	0.0596026	0.92269	0.291442	0.000772899
6	168061946	FRMD1	rs12197610	G	A	0.256954	0.455014	0.143796	0.000777294
2	219182253	RETREG2	rs3731900	A	C	0.372185	0.402666	0.127285	0.000779404
5	113591241	YTHDC2	rs148010171	C	T	0.00529801	-3.26673	1.03287	0.000781336
11	118979010	FOXR1	rs45602538	C	G	0.00397351	-3.22572	1.02822	0.000852859
11	6403626	APBB1	rs2682093	C	T	0.140397	0.585287	0.187045	0.000876658
14	67312492	GPHN	rs149327677	CATTTATT	C	0.0324503	1.21815	0.389391	0.000878953
3	38266165	SLC22A13	rs113229654	G	A	0.00662252	-2.17135	0.694251	0.000881147
11	44083335	ACCS	rs3107274	T	G	0.274172	0.441818	0.141283	0.000882463
5	177089630	FGFR4	rs1966265	G	A	0.225166	-0.441889	0.14177	0.000913719
16	81179675	PKD1L2	rs74949724	G	A	0.00397351	-3.51576	1.12826	0.000916312
2	9484514	IAH1	rs61737635	C	T	0.0225166	-1.19924	0.385633	0.000936118
16	81216314	PKD1L2	rs117142104	C	T	0.00331126	-3.35815	1.08002	0.000937563
7	93133368	SAMD9L	rs1029357	A	G	0.0754967	-0.714741	0.22997	0.000941888
9	18777198	ADAMTSL1	rs41268983	A	C	0.155629	-0.479778	0.154447	0.000946839
20	62671913	SLCO4A1	rs113175827	G	A	0.00331126	-3.38782	1.0909	0.000949705
12	48918910	CCDC65	rs146370108	CAG	C	0.0807947	0.751668	0.242101	0.000952133
3	151416435	MED12L	rs537277649	G	GT	0.00529801	-2.42254	0.782215	0.000977345
1	88805891	PKN2	rs786906	C	T	0.433775	-0.380113	0.123174	0.0010144
18	36834315	KIAA1328	rs75167429	C	T	0.0271523	-1.03855	0.336634	0.00101738
8	99642495	VPS13B	rs139640224	A	G	0.00331126	-3.40856	1.10623	0.00103066
7	98956515	TRRAP	rs140869162	C	G	0.00463576	-2.47519	0.803673	0.00103555
4	97712760	STPG2	rs17026871	A	G	0.00860927	-1.93427	0.628275	0.00103955
19	6534750	TNFSF9	rs112025865	G	A	0.00331126	-3.33156	1.08218	0.00104005
11	62130334	INCENP	rs35656141	G	T	0.00331126	-3.36033	1.09408	0.00106543
11	62138869	INCENP	rs190518536	G	A	0.00331126	-3.36033	1.09408	0.00106543
14	59473009	L3HYPDH	rs8660	T	C	0.449669	0.385821	0.125824	0.0010834
10	122512012	HTRA1	rs11538140	C	T	0.00397351	-2.58243	0.84332	0.00109853
19	58206880	ZNF274	rs45601339	T	C	0.0649007	-0.698365	0.228461	0.00111848
16	1788639	NUBP2	rs344359	C	T	0.180795	-0.484181	0.158754	0.00114468
7	73686807	BUD23	rs11769825	A	G	0.369536	-0.380005	0.124946	0.00117757
10	7717716	ITIH2	rs35076349	G	A	0.0662252	0.765048	0.251696	0.0011846
14	95113197	DICER1	rs61751177	C	T	0.0125828	-1.53	0.503793	0.00119486
19	49461916	ALDH16A1	rs7259560	A	T	0.43245	0.375298	0.124443	0.00128146
17	1771844	SERPINF1	rs4274475	C	T	0.304636	0.405213	0.134818	0.00132519
12	8224127	FAM90A1	rs117679735	G	T	0.00463576	-2.46224	0.819296	0.00132652
17	42683904	CNTNAP1	rs2271029	C	A	0.429139	0.384206	0.127871	0.00132948
1	171514578	PRRC2C	rs1055417	A	C	0.172848	0.501818	0.167125	0.00133822
2	23958289	UBXN2A	rs12616678	G	T	0.193377	0.470011	0.156839	0.00136428
19	39178465	PAK4	rs34569811	G	T	0.0642384	0.805619	0.268989	0.00137226
4	42578417	ATP8A1	rs200997614	T	G	0.00331126	-3.2697	1.09321	0.00139072
7	100099238	MCM7	rs74993947	G	A	0.00463576	-2.50414	0.83781	0.00139985
17	75758024	GALK1	rs116845474	G	A	0.00331126	-3.26957	1.09455	0.00140799
5	135951257	LECT2	rs78234114	A	G	0.015894	-1.39622	0.468374	0.00143657
5	31486471	DROSHA	rs72552345	C	CT	0.0735099	-0.679161	0.227952	0.00144402
1	1085966	C1orf159	rs10907177	A	G	0.162252	0.52772	0.177176	0.00144825
1	112712834	PPM1J	rs34611728	C	A	0.125166	0.575161	0.193138	0.00145074
9	99005033	COL15A1	rs35934703	G	A	0.089404	-0.619271	0.208517	0.00148961
11	93702424	CEP295	rs537601484	A	G	0.00331126	-3.16642	1.0675	0.00150753
22	20369542	FAM230G;ZNF74	rs75178771	T	C	0.0337748	1.14573	0.386348	0.00151078
15	55371795	CCPG1	rs74438085	T	C	0.0112583	-1.68316	0.568634	0.00153816
17	42665430	TUBG2	rs3817331	G	A	0.431126	0.378139	0.127765	0.00153998
22	50312291	DENND6B	rs201698952	G	A	0.00463576	-2.59733	0.877908	0.00154546
14	63317663	GPHB5	rs34096978	G	A	0.0370861	-0.882542	0.298561	0.00155833
2	137056907	THSD7B	rs17727482	C	G	0.40596	0.38171	0.129309	0.00157902
2	121605885	CLASP1	rs116427811	C	A	0.00596026	-2.31053	0.783823	0.0016004
7	143292495	CASP2;TCAF2	rs4647291	T	C	0.00331126	-3.2583	1.1072	0.00162612
1	18877503	ALDH4A1	rs2230705	G	C	0.290066	-0.392752	0.133515	0.00163243
15	64944678	ANKDD1A	rs2414865	T	C	0.447682	0.353194	0.120091	0.00163546
3	46688207	ALS2CL	rs139496961	C	A	0.00331126	-3.15308	1.07233	0.001639
2	79027174	REG3G	rs142096598	G	C	0.00331126	-3.181	1.08337	0.00166125
10	116609094	PNLIPRP1	rs1049125	T	C	0.182119	-0.434917	0.148195	0.00166899
21	41744072	RIPK4	rs2277789	C	A	0.411921	0.378956	0.129136	0.00167014
22	19375795	HIRA	rs202083166	G	A	0.00331126	-3.23042	1.10368	0.00171148
11	6200019	OR52W1	rs325609	A	G	0.0523179	-0.757235	0.258716	0.00171181
13	113534120	TMCO3	rs765832505	A	T	0.0152318	-1.32943	0.454819	0.00173352
3	112347513	CD200	rs7612748	C	T	0.261589	-0.420365	0.14382	0.0017342
3	38698003	SCN10A	rs116353929	G	A	0.0350993	-0.938112	0.321398	0.00175665
2	178681132	TTN	rs36051007	C	T	0.305298	-0.377762	0.129429	0.00175763
17	42666433	TUBG2	rs1554227	A	G	0.494702	0.363618	0.124708	0.0017741
19	49461874	ALDH16A1	rs76844851	G	A	0.43245	0.363545	0.124897	0.00180277
1	212043027	DTL	rs144020812	G	A	0.00529801	-2.27804	0.782659	0.00180344
19	46017248	CCDC61	rs61742389	G	C	0.0139073	1.9143	0.657812	0.00180658
11	60798448	MS4A10	rs12419635	C	T	0.0768212	-0.659125	0.226576	0.00181254
17	81199384	CEP131	rs2659015	C	T	0.0278146	1.33339	0.458571	0.00182043
6	129492030	LAMA2	rs35313209	T	C	0.010596	2.20248	0.758224	0.00183754
6	129505190	LAMA2	rs113644365	T	C	0.010596	2.20248	0.758224	0.00183754
19	10772450	DNM2	rs3826803	G	C	0.454967	0.36087	0.124347	0.00185325
6	35509248	TULP1	rs2064318	G	C	0.18543	0.477264	0.164575	0.00186594
7	128890222	KCP	rs4731523	G	A	0.240397	0.424247	0.146348	0.00187247
10	50009819	AGAP6	rs201531094	G	A	0.0523179	-0.728514	0.25139	0.00187809
7	150794068	TMEM176B	rs28434777	T	C	0.00397351	-3.15916	1.09076	0.00188791
7	36449849	ANLN	rs149081841	C	G	0.00331126	-3.15076	1.08788	0.00188827
12	57204784	LRP1	rs35169508	C	T	0.010596	-1.60025	0.552704	0.00189391
7	130500925	MEST	rs765205	A	C	0.47351	-0.369679	0.127696	0.00189588
11	124639814	SIAE	rs35451312	A	G	0.00463576	-2.41239	0.834145	0.00191366
21	39770989	IGSF5	rs144481914	A	G	0.00529801	-2.27795	0.787765	0.00191604
19	17060075	HAUS8	rs1130222	C	T	0.425828	0.36969	0.127858	0.00191757
20	33172902	BPIFA2	rs6579083	G	A	0.0397351	-0.881204	0.30489	0.00192478
6	44249637	HSP90AB1	rs34083426	T	G	0.238411	-0.407456	0.141112	0.00194177
1	172442356	PIGC	rs2230471	G	A	0.150993	-0.487651	0.169019	0.00195595
1	228264240	OBSCN	rs142188902	C	T	0.00794702	-1.75219	0.608078	0.00197877
10	22537164	PIP4K2A	rs1053454	C	A	0.350993	-0.364293	0.126553	0.00199735
11	121058488	TBCEL;TBCEL-TECTA	rs3758891	G	A	0.15298	-0.465426	0.161802	0.00201048
20	17494572	BFSP1	rs6136118	C	T	0.235762	0.426832	0.148391	0.00201119
16	85911643	IRF8	rs16939945	C	T	0.0304636	1.21862	0.423763	0.00201561
19	32901317	CEP89	rs148506114	A	G	0.00662252	-1.98217	0.689694	0.00202661
4	967609	DGKQ	rs2305487	C	T	0.0470199	0.92585	0.3224	0.00204105
14	24375979	NFATC4	rs45570732	C	T	0.015894	1.6334	0.569472	0.00206355
10	7707220	ITIH2	rs73621253	C	T	0.0728477	0.698665	0.243601	0.00206494
17	82830589	ZNF750	rs12938126	T	C	0.413907	0.356415	0.124309	0.00207082
17	82830616	ZNF750	rs12948179	A	G	0.413907	0.356415	0.124309	0.00207082
22	37642637	PDXP-DT	rs78875083	C	T	0.0125828	-1.47657	0.515166	0.00207717
5	168090672	TENM2	rs147074209	C	T	0.00331126	-3.31266	1.15661	0.00209089
11	78210201	USP35	rs61760229	C	T	0.015894	-1.31692	0.459823	0.00209186
13	51958298	ATP7B	rs139211339	A	C	0.00331126	-3.08771	1.07898	0.00210693
2	172102400	DLX2	rs201510837	G	GGCT	0.00728477	-1.84623	0.645599	0.00212007
19	19019088	SUGP2	rs181895323	C	T	0.00397351	-2.43441	0.851636	0.00212816
12	26681859	ITPR2	rs11048647	A	C	0.0662252	-0.664602	0.232991	0.00216899
15	101177683	CHSY1	rs62621399	C	T	0.137086	-0.479367	0.168096	0.00217394
22	43735923	EFCAB6	rs146629974	C	T	0.0172185	-1.25501	0.440298	0.0021834
16	5082635	ALG1	rs1047732	T	C	0.486093	0.358831	0.125962	0.00219475
17	81200421	CEP131	rs2466773	C	T	0.0271523	1.31462	0.461748	0.0022063
10	84237377	LRIT1	rs193025824	C	T	0.00331126	-3.13752	1.10203	0.00220632
16	10895659	CIITA	rs45474796	T	C	0.00927152	-1.65794	0.582872	0.00222454
18	68681019	TMX3	rs149874821	C	T	0.00397351	-2.44648	0.860327	0.00222992
22	50249371	HDAC10	rs117636118	C	T	0.00662252	-1.95902	0.688953	0.0022312
21	41741717	RIPK4	rs3746893	C	T	0.442384	0.35423	0.124605	0.00223574
16	85072885	KIAA0513	rs144677149	G	C	0.0231788	1.2492	0.439736	0.00225
5	53646253	NDUFS4	rs31304	C	A	0.0410596	0.993801	0.349874	0.00225244
2	175178369	ATP5MC3	rs8106	A	G	0.0430464	-0.793209	0.279262	0.00225305
5	139319507	MATR3	rs80036770	A	G	0.0225166	1.4527	0.511973	0.0022737
19	52841666	ZNF468	rs58239286	T	G	0.187417	-0.430559	0.151807	0.00228256
11	114705904	NXPE2	rs1356428	A	T	0.375497	-0.346057	0.122021	0.00228378
5	140365569	SLC4A9	rs6860077	C	T	0.299338	-0.37764	0.133309	0.002307
3	197938728	IQCG	rs9880989	G	T	0.177483	-0.462065	0.163136	0.00231005
10	7964303	TAF3	rs41290305	A	G	0.00331126	-3.11537	1.10051	0.00232137
7	107791834	SLC26A3	rs142349142	G	A	0.00529801	-2.24011	0.791376	0.00232264
2	178597767	TTN	rs35833641	A	G	0.298675	-0.367963	0.129995	0.002323
7	55834546	SEPTIN14	rs190406908	G	A	0.00860927	3.01057	1.06384	0.0023281
16	2933082	FLYWCH1	rs201378516	G	C	0.00794702	-1.79157	0.633612	0.00234527
8	131984112	EFR3A	rs11783016	C	T	0.168212	-0.44154	0.156286	0.00236252
6	152308496	SYNE1	rs76160752	C	T	0.010596	-1.5335	0.543129	0.00237548
18	907674	ADCYAP1	rs8192597	A	G	0.277483	0.384506	0.136449	0.00241663
10	69208749	SUPV3L1	rs28932172	C	T	0.0238411	1.29113	0.458578	0.00243495
11	60798451	MS4A10	rs139578350	T	C	0.00331126	-3.11899	1.10962	0.00247038
16	1857700	MEIOB	rs408286	C	A	0.148344	-0.479128	0.170675	0.00249833
16	1857701	MEIOB	rs427948	A	G	0.148344	-0.479128	0.170675	0.00249833
9	20881958	FOCAD	rs79849792	C	T	0.00529801	-2.2133	0.78975	0.00253519
11	95129124	ENDOD1	rs3740862	G	A	0.0735099	-0.652292	0.232823	0.002542
19	49476141	FLT3LG	rs17272847	G	A	0.0788079	-0.635413	0.226856	0.00254759
10	45831466	PARGP1-AGAP4	rs61857370	A	T	0.0165563	1.78147	0.636118	0.00255094

### Sheet: S9
Table S9. Sex-stratified single-variant associations in AFR males. Top 200 variants were listed. Ncase=548, Ncontrol=607.
Chr	Start	Gene	rsID	Allele1	Allele2	AF_Allele2	BETA	SE	P value
8	11771610	NEIL2	rs804269	T	C	0.452814	0.416118	0.0910714	2.44861e-06
14	20345130	PARP2	rs2297616	G	A	0.0774892	-0.743443	0.172565	8.22951e-06
15	98441146	FAM169B	rs73463586	G	A	0.209091	-0.471603	0.11173	1.21648e-05
5	141408697	PCDHGB6	rs58047392	C	T	0.309524	0.40276	0.098775	2.2756e-05
14	88480155	PTPN21	rs115558453	C	T	0.0190476	-1.49562	0.377654	3.74305e-05
6	165300321	C6orf118	rs73788325	T	G	0.0138528	1.59698	0.406864	4.33471e-05
19	15619564	CYP4F8	rs140718415	G	C	0.00519481	2.65782	0.69257	6.21149e-05
5	60603586	DEPDC1B	rs11740327	G	A	0.252381	-0.410687	0.107908	7.06482e-05
1	112917404	SLC16A1	rs114731222	C	T	0.0203463	1.28576	0.33845	7.2647e-05
4	56019588	CEP135	rs115855705	A	G	0.025974	1.06856	0.284623	8.6907e-05
5	141393821	PCDHGA8	rs2240700	G	T	0.313853	0.373951	0.099922	9.1126e-05
1	74631742	ERICH3	rs11210490	G	C	0.287446	-0.37901	0.102239	0.000104822
7	130362876	CPA5	rs373877646	T	C	0.004329	3.51226	0.952373	0.000113054
15	28233177	HERC2	rs61757160	T	C	0.327273	0.358977	0.0975687	0.000116975
15	90957695	RCCD1	rs149096037	G	T	0.00822511	2.10745	0.575679	0.000125707
14	20311750	CCNB1IP1	rs150637404	T	C	0.0034632	3.477	0.958495	0.000143052
9	133376575	STKLD1;SURF4	rs182135120	C	G	0.0186147	-1.43462	0.396315	0.000147357
16	77293093	ADAMTS18	rs112547949	C	T	0.00562771	3.30159	0.914576	0.000153114
10	122629898	DMBT1	rs76568846	A	C	0.00779221	2.12267	0.589234	0.000157631
2	238170635	ILKAP	rs34150107	G	A	0.0454545	0.783557	0.217974	0.000162369
3	40532580	ZNF621	rs61740750	A	G	0.0138528	1.49066	0.416071	0.000170022
17	41818390	FKBP10	rs34764749	A	G	0.11342	0.508685	0.1421	0.000171955
3	169127876	MECOM	rs16853210	C	T	0.111255	-0.527364	0.147652	0.000177367
11	129884050	NFRKB	rs56112470	G	A	0.181818	-0.426702	0.119867	0.000185572
13	108270020	TNFSF13B	rs145253799	C	T	0.00519481	-3.34394	0.943668	0.000197385
4	105237059	TET2	rs3796927	G	A	0.284848	-0.361674	0.102111	0.000198588
11	1841192	TNNI2	rs147658888	G	A	0.00735931	1.94539	0.549757	0.000201104
11	129876812	NFRKB	rs2229650	G	T	0.204762	-0.400005	0.113341	0.000208404
1	167090237	GPA33	rs201626982	C	T	0.0034632	3.55945	1.01072	0.000214385
4	2208031	POLN	rs61748734	T	C	0.00692641	-2.50327	0.711113	0.000215602
5	39341243	C9	rs696763	C	A	0.0458874	0.778918	0.221447	0.0002179
10	13233526	UCMA	rs373881936	C	T	0.0034632	3.65781	1.04076	0.000220235
10	133355700	FUOM	rs74164154	A	G	0.237229	-0.377886	0.107918	0.000231225
7	127929208	SND1	rs60805384	G	A	0.05671	-0.698409	0.199685	0.000234779
1	117623474	TENT5C	rs2884587	C	T	0.0385281	-0.858003	0.24538	0.000235581
8	13098352	DLC1	rs76433271	A	G	0.0341991	0.902931	0.258483	0.000238635
5	141376094	PCDHGA6	rs9324847	A	C	0.0930736	0.560501	0.160589	0.000241264
8	142877011	CYP11B1	rs6387	C	T	0.361472	-0.335209	0.0963424	0.000251318
11	129884773	NFRKB	rs2303662	T	C	0.174892	-0.425714	0.122382	0.000252045
4	174303815	CEP44	rs35841125	T	C	0.0225108	1.09678	0.316949	0.000269664
17	60043903	HEATR6	rs34895210	C	T	0.00692641	2.12974	0.61872	0.000288536
20	23687224	CST4	rs201839780	A	G	0.0155844	-1.40578	0.408606	0.000290386
4	186258056	KLKB1	rs925453	C	T	0.32987	-0.336323	0.0983715	0.00031437
15	89195405	ABHD2	rs8029350	G	A	0.0761905	0.589446	0.172454	0.000315428
17	4899588	C17orf107	rs141408756	G	C	0.00692641	2.05273	0.601485	0.000321532
4	8612059	CPZ	rs2302574	C	T	0.0030303	3.34979	0.982536	0.000325616
1	21846191	HSPG2	rs141563188	C	T	0.0034632	3.45106	1.0126	0.00032707
1	21851608	HSPG2	rs140476180	C	T	0.0034632	3.45106	1.0126	0.00032707
12	8222575	FAM90A1	rs201241224	T	G	0.0376623	0.833189	0.244797	0.00033254
17	79085706	ENGASE	rs4789879	G	A	0.0636364	-0.652776	0.192255	0.00034269
3	52259843	WDR82	rs3210487	A	G	0.272294	-0.349294	0.102921	0.000344645
21	45999236	COL6A1	rs376726434	G	T	0.0047619	3.29198	0.970001	0.000344657
1	119076551	WARS2	rs139975529	C	G	0.00822511	-2.02189	0.596163	0.000347558
4	163494778	TMA16	rs2276977	C	T	0.219048	0.384302	0.113428	0.000351933
16	4762240	ZNF500	rs61199915	G	A	0.0558442	0.698562	0.206594	0.000360678
7	134295035	SLC35B4	rs141383239	G	A	0.00562771	2.36513	0.702111	0.000377755
1	227031285	CDC42BPA	rs16846848	T	C	0.0406926	0.791676	0.235314	0.000383628
19	10631494	SLC44A2	rs2288904	G	A	0.065368	-0.664063	0.197589	0.000388539
14	20289645	TTC5	rs3737220	C	A	0.0480519	-0.750507	0.223621	0.000395169
12	71972546	TPH2	rs41317132	T	C	0.00779221	1.8615	0.555654	0.000403904
12	122184633	LRRC43	rs61732476	C	T	0.0329004	0.870577	0.260432	0.000414667
11	113323371	TTC12	rs148853643	A	G	0.00779221	1.84586	0.554194	0.000433124
10	17684780	STAM	rs113549693	G	A	0.0030303	3.29256	0.989939	0.000440471
1	179353675	SOAT1	rs41314037	G	T	0.004329	3.17285	0.954202	0.000441883
1	1522738	ATAD3A	rs61209674	C	T	0.00822511	-2.02249	0.610157	0.000458697
17	47744329	TBX21	rs144813252	C	T	0.00519481	2.34729	0.709047	0.000465675
14	72562377	RGS6	rs189699065	G	A	0.0034632	-3.17728	0.960888	0.000472169
9	112041893	SUSD1	rs3849117	G	A	0.0103896	-1.64948	0.499393	0.000478315
9	2729686	KCNV2	rs12352254	C	G	0.341558	-0.32467	0.0984292	0.000485985
12	48526290	OR8S1	rs61941963	G	A	0.0354978	-0.870587	0.264841	0.000505937
10	133357284	FUOM	rs41317286	G	A	0.234632	-0.356634	0.108706	0.000517736
12	66445515	GRIP1	rs148083271	GAAC	G	0.0428571	-0.778674	0.237907	0.000532029
12	51914560	ACVRL1	rs1058563	G	A	0.14026	-0.449021	0.137307	0.000537372
4	5625744	EVC2	rs6850875	T	C	0.211255	-0.375059	0.11491	0.000549374
20	45775570	WFDC3	rs61750835	C	G	0.0380952	-0.815121	0.24982	0.000551513
5	78782006	ARSB	rs7721866	A	G	0.228571	0.371111	0.11377	0.000553291
9	124890381	GOLGA1	rs201455650	G	C	0.0047619	2.48613	0.762601	0.000556918
10	67521974	CTNNA3	rs7903421	A	G	0.0679654	0.60589	0.186026	0.000562943
13	33127502	STARD13	rs148556189	G	A	0.0034632	-3.32492	1.02109	0.000564461
15	58771575	MINDY2	rs201611014	G	A	0.0138528	-1.5102	0.464474	0.000574171
17	82720384	FN3KRP	rs142819200	C	T	0.00822511	-1.95862	0.602403	0.000574308
17	4818081	PLD2	rs17854914	A	G	0.0406926	0.781033	0.240233	0.000574693
6	152376540	SYNE1	rs117020413	G	T	0.0025974	3.51876	1.0836	0.000582523
9	87922890	SPATA31C1	rs542892181	C	T	0.0034632	3.18423	0.9813	0.000587438
1	147242786	CHD1L	rs200287122	C	A	0.00519481	-3.35233	1.03338	0.000589203
16	4576228	C16orf96	rs142163405	C	T	0.0155844	1.19959	0.369992	0.000593068
12	119857706	CIT	rs574844028	AG	A	0.0030303	3.17876	0.981717	0.000601944
3	113658854	USF3	rs6770105	A	C	0.0298701	0.897559	0.277522	0.000609932
7	158656267	NCAPG2	rs10248318	G	A	0.0190476	1.12859	0.348994	0.000610711
1	206611403	EIF2D	rs75794324	G	A	0.0030303	3.24891	1.00503	0.000613258
6	155314461	TFB1M	rs199988321	A	C	0.0186147	1.14416	0.353995	0.000614369
2	70982558	ANKRD53	rs74988822	G	A	0.0350649	0.830871	0.257433	0.000624321
14	20357806	PARP2	rs2700	A	C	0.0900433	-0.530087	0.164445	0.000633201
19	2254409	JSRP1	rs3787013	G	A	0.069697	-0.602225	0.186835	0.000633627
19	5211942	PTPRS	rs111385546	A	G	0.145455	-0.430827	0.133686	0.000634984
10	34331149	PARD3	rs16935326	G	A	0.0138528	1.34324	0.416814	0.000635068
2	53716559	ASB3;GPR75-ASB3	rs3213768	C	T	0.0744589	0.567206	0.176075	0.00063785
14	104948903	AHNAK2	rs201911968	A	G	0.0277056	-0.994849	0.309505	0.000653751
7	120970847	ING3	rs2525725	C	T	0.224242	-0.37256	0.115985	0.00065877
19	5212523	PTPRS	rs115275848	C	T	0.143723	-0.432694	0.134899	0.000669342
21	42413119	UBASH3A	rs145749877	C	A	0.00519481	2.43736	0.760265	0.000673115
3	187722435	LOC100131635	rs113181701	C	T	0.00692641	-2.06573	0.645206	0.000683199
5	137942993	FAM13B	rs33956817	T	C	0.0298701	0.901051	0.28204	0.000699716
14	20355963	PARP2	rs3093929	T	C	0.0307359	0.863228	0.270204	0.000699808
11	44619090	CD82	rs7107335	C	G	0.100866	0.498526	0.156188	0.000706852
11	27055430	BBOX1-AS1	rs2305095	C	T	0.0290043	0.918609	0.287921	0.000710169
8	132087816	HHLA1	rs80273169	A	T	0.0350649	-0.845203	0.265125	0.000716437
8	132095660	HHLA1	rs116340894	T	A	0.0350649	-0.845203	0.265125	0.000716437
9	114275793	COL27A1	rs75872824	G	A	0.0839827	0.529652	0.166175	0.000718002
9	129002800	NUP188	rs200531336	T	C	0.00562771	2.0166	0.633857	0.00073264
19	48019694	ELSPBP1	rs200831715	G	A	0.004329	-3.1351	0.9855	0.000733248
19	40845322	CYP2A6	rs114558780	G	A	0.0030303	3.16126	0.994154	0.000736753
12	95966394	AMDHD1	rs17024904	C	A	0.0506494	-0.684342	0.215268	0.000738874
12	95966533	AMDHD1	rs17024908	T	A	0.0506494	-0.684342	0.215268	0.000738874
3	45901194	CCR9	rs35423527	C	T	0.0329004	0.847389	0.266603	0.000740264
3	155914510	GMPS	rs73011200	G	A	0.0329004	0.831737	0.261779	0.00074339
9	117008201	ASTN2	rs3761845	C	T	0.164502	-0.415003	0.130688	0.000747836
21	43968034	AGPAT3	rs115397760	C	T	0.0125541	1.32909	0.418719	0.000751325
19	52220963	PPP2R1A	rs8100816	C	G	0.0220779	-1.07574	0.339413	0.000763695
10	49945053	TIMM23B	rs148307270	C	G	0.0467532	-0.710319	0.224582	0.000781155
20	34985138	MYH7B	rs2425007	G	A	0.3329	0.309196	0.0977756	0.00078263
2	74047288	TET3	rs61742889	C	T	0.0030303	3.15227	0.996873	0.000783026
9	128176382	CIZ1	rs11549266	C	T	0.0186147	1.15217	0.364446	0.000784966
10	119827117	INPP5F	rs61736540	T	C	0.0471861	-0.723937	0.229075	0.000788122
6	42228501	TRERF1	rs144252135	C	G	0.0038961	-3.15815	1.00022	0.00079573
20	20048435	CRNKL1	rs143643352	G	A	0.0038961	-3.41631	1.08209	0.000796584
17	41821650	FKBP10	rs114199361	C	G	0.0528139	0.628994	0.19927	0.0007984
8	86905127	CNBD1	rs16894901	C	A	0.0800866	0.540465	0.17133	0.000803771
4	105234594	TET2	rs6843141	G	A	0.306494	-0.316554	0.100466	0.000813916
4	84803243	WDFY3	rs199611362	C	G	0.0030303	3.09141	0.981665	0.000818723
6	160078369	IGF2R	rs146799891	C	T	0.0151515	1.2492	0.396722	0.000819718
8	72063566	TRPA1	rs7819749	G	T	0.0822511	0.538223	0.170984	0.000822518
7	44645500	OGDH	rs41280648	G	A	0.00735931	-1.92405	0.61145	0.000825619
3	113294658	CFAP44	rs16860800	G	A	0.0246753	-1.00093	0.318248	0.000830051
12	64215782	C12orf66	rs2335390	T	C	0.052381	-0.680022	0.21671	0.000850721
1	154947672	PBXIP1	rs115797811	G	A	0.0419913	0.714761	0.227911	0.000855941
19	46724780	STRN4	rs182059699	G	C	0.0177489	1.13727	0.363104	0.000867895
1	230683549	COG2	rs5781596	ATTC	A	0.22684	0.361947	0.115816	0.000888425
14	91289322	CCDC88C	rs201474423	G	A	0.0030303	3.0734	0.984378	0.000897591
3	4658092	ITPR1	rs2306870	T	C	0.371861	-0.301835	0.0967521	0.000905256
6	11105209	ERVFRD-1	rs77904736	A	G	0.0155844	-1.36319	0.437078	0.000907705
12	89349446	DUSP6	rs704075	A	G	0.0406926	-0.77589	0.249221	0.000925183
10	94254191	PLCE1	rs61732523	G	T	0.0030303	3.09053	0.992822	0.00092638
19	50820245	KLK1	rs1054713	G	A	0.244156	0.343095	0.110248	0.00092898
10	119898593	SEC23IP	rs7094098	A	G	0.0471861	-0.71398	0.229438	0.000929535
5	98793232	RGMB	rs141126942	A	G	0.0164502	1.21933	0.391941	0.000932247
6	37008946	FGD2	rs114619383	G	A	0.0246753	-0.989366	0.318142	0.000935996
5	40681152	PTGER4	rs2228058	C	T	0.105628	-0.468376	0.15088	0.000953641
3	48432839	CCDC51	rs2279077	A	G	0.273593	0.317719	0.10235	0.000953884
18	45993683	PSTPIP2	rs116067668	A	G	0.0168831	1.16394	0.37514	0.000958884
12	31984918	RESF1	rs3759297	C	G	0.125108	-0.435734	0.140618	0.000971807
9	133472018	SLC2A6	rs116765066	G	T	0.0220779	-1.02435	0.330855	0.000980467
14	20060238	OR4L1	rs33977614	ATC	A	0.0160173	-1.25469	0.405311	0.000981969
14	20060510	OR4L1	rs140020925	T	A	0.0160173	-1.25469	0.405311	0.000981969
12	45928666	SCAF11	rs10880868	C	T	0.0251082	0.959345	0.310067	0.000987408
19	10448887	PDE4A	rs137957993	C	T	0.00952381	1.62487	0.52519	0.000987818
19	55912213	NLRP13	rs139718898	G	A	0.0155844	-1.31007	0.42348	0.000988743
6	35835415	SRPK1	rs1049649	C	A	0.309524	0.310906	0.100505	0.000989266
3	4658283	ITPR1	rs2306868	C	G	0.370563	-0.299062	0.0967723	0.000999532
13	24501726	PARP4	rs35200240	T	C	0.00692641	-2.28245	0.739133	0.00100753
20	34995311	MYH7B	rs2425014	C	T	0.345455	0.305777	0.0990939	0.00101527
8	132100076	HHLA1	rs77008582	C	T	0.034632	-0.824131	0.267326	0.00102509
14	20376224	TEP1	rs2228042	C	T	0.0194805	-1.11845	0.362966	0.00103013
2	26640592	CIB4	rs201996828	C	T	0.0030303	-3.00727	0.976982	0.00104157
1	186067946	HMCN1	rs138332626	C	T	0.0030303	3.03578	0.987461	0.00105487
11	431857	ANO9	rs74541064	G	T	0.004329	2.26373	0.736475	0.00105697
1	232461063	SIPA1L2	rs199629762	A	G	0.0038961	-3.07451	1.00109	0.00106611
11	62995754	SLC22A8	rs57743826	C	T	0.0030303	3.16487	1.03106	0.001072
6	168527617	SMOC2	rs370160406	C	T	0.0030303	3.04598	0.993439	0.00108436
19	2339226	SPPL2B	rs113275350	C	T	0.0151515	1.23895	0.404139	0.00108596
14	20357162	PARP2	rs10625811	T	TTTCAC	0.145455	-0.406604	0.13264	0.00108662
1	13392198	PRAMEF17	rs552601975	G	T	0.00562771	2.0228	0.660099	0.00109055
17	68256931	AMZ2	rs149932169	G	A	0.004329	-3.10507	1.01329	0.00109079
3	73062291	EBLN2	rs35743833	C	T	0.0142857	-1.29187	0.421701	0.00109387
2	101054227	TBC1D8	rs114414274	G	A	0.0844156	0.499356	0.163018	0.00109493
8	102295526	UBR5	rs142131013	C	T	0.0160173	-1.24339	0.405961	0.00109628
4	122244031	KIAA1109	rs6830417	T	G	0.122511	-0.444949	0.14529	0.00109749
16	28495937	APOBR	rs73533478	A	C	0.0536797	0.630235	0.205832	0.0010997
16	2759103	SRRM2	rs72768761	G	A	0.00865801	1.70109	0.555755	0.00110353
4	122355846	KIAA1109	rs10017270	A	G	0.126407	-0.437788	0.143068	0.00110665
19	5211818	PTPRS	rs113708627	G	A	0.145455	-0.410844	0.134362	0.00111503
3	184190973	ABCF3	rs7614381	C	T	0.0554113	0.628677	0.20582	0.00112716
3	113409356	CFAP44-AS1	rs113956665	A	G	0.0341991	-0.820825	0.26899	0.00113846
17	4743286	ZMYND15	rs200092260	CCCTTCT	C	0.00822511	1.65169	0.541615	0.00114588
7	134127598	LRGUK	rs61732215	T	C	0.176623	0.377039	0.123751	0.00115667
16	87413007	ZCCHC14	rs185804207	A	C	0.004329	3.0973	1.01709	0.00116241
6	147359223	STXBP5	rs9390459	G	A	0.416883	-0.280736	0.0922312	0.00116792
9	117008287	ASTN2	rs116508666	T	C	0.012987	-1.43697	0.472164	0.00116974
15	42775634	TTBK2	rs56039839	C	G	0.030303	0.839633	0.275904	0.00117036
11	67451648	GPR152	rs1638558	C	T	0.40303	-0.297289	0.0977396	0.00117645
3	44396378	TCAIM	rs6441838	C	A	0.120779	0.437799	0.143979	0.00118006
3	129302010	HMCES	rs114999931	C	T	0.0307359	0.820752	0.270002	0.00118367
3	129315687	H1-10	rs115073548	G	A	0.0307359	0.820752	0.270002	0.00118367
3	129315741	H1-10	rs140493415	C	T	0.0307359	0.820752	0.270002	0.00118367
18	35369591	ZNF396	rs9963473	T	A	0.151082	-0.402311	0.132373	0.00118593
9	33290534	NFX1	rs830576	G	A	0.177922	-0.374991	0.123385	0.00118609
4	122240176	KIAA1109	rs10023835	C	T	0.124675	-0.438196	0.14419	0.00118678
19	50442255	MYBPC2	rs35951152	G	A	0.0528139	0.641635	0.211273	0.00119473
14	88572575	ZC3H14	rs77755006	T	C	0.0406926	-0.753337	0.248066	0.00119535
4	122350034	KIAA1109	rs17005674	G	A	0.125108	-0.436196	0.143647	0.00119639

### Sheet: S10
Table S10. Sex-stratified single-variant associations in AFR females. Top 200 variants were listed. Ncase=316, Ncontrol=319.
Chr	Start	Gene	rsID	Allele1	Allele2	AF_Allele2	BETA	SE	P value
2	70831053	CD207	rs13421115	C	T	0.220472	-0.647734	0.151015	8.96541e-06
17	76156285	RNF157	rs881502	A	G	0.25748	-0.591988	0.139031	1.03155e-05
9	95449306	PTCH1	rs62637630	G	A	0.0283465	1.71071	0.413083	1.72662e-05
18	68838809	CCDC102B	rs75713049	C	G	0.0275591	-1.66956	0.417238	3.14759e-05
10	94246253	PLCE1	rs61751497	G	A	0.00866142	3.48432	0.877612	3.59017e-05
6	168543584	SMOC2	rs139084304	T	C	0.0645669	-1.03726	0.266639	5.00957e-05
7	1503061	INTS1	rs3752714	A	G	0.295276	-0.537825	0.138309	5.04194e-05
7	1503178	INTS1	rs3752715	C	T	0.295276	-0.537825	0.138309	5.04194e-05
12	56599688	BAZ2A	rs114910664	A	C	0.0188976	1.92165	0.497255	5.56573e-05
6	149474323	ZC3H12D	rs114060907	G	A	0.0307087	1.31727	0.341034	5.60999e-05
8	22070145	DMTN	rs139289658	C	T	0.00708661	4.10802	1.06378	5.62925e-05
4	88390645	HERC6	rs141033016	G	A	0.0228346	1.66824	0.432177	5.66728e-05
16	84176209	DNAAF1	rs2288021	C	G	0.0480315	1.21582	0.317059	6.28642e-05
18	12686464	CEP76;PSMG2	rs7239380	G	C	0.0283465	-1.43794	0.39281	0.000125794
10	17953382	SLC39A12	rs10764176	A	G	0.298425	0.49081	0.135545	0.000146723
15	80879723	CEMIP	rs35541581	G	A	0.214173	-0.564432	0.15623	0.000151442
3	31619851	STT3B	rs78207676	A	C	0.0771654	-0.869698	0.240962	0.000153532
9	137244335	FAM166A	rs9697206	A	C	0.108661	-0.717103	0.199284	0.00016009
1	26364770	ZNF683	rs143959455	G	A	0.0338583	1.29072	0.359821	0.000167183
1	26364994	ZNF683	rs61744053	C	G	0.0338583	1.29072	0.359821	0.000167183
2	208146053	CRYGB	.	GC	G	0.199213	0.565411	0.158888	0.000186456
4	88396177	HERC6	rs116708165	G	T	0.023622	1.47381	0.418343	0.000213374
20	51791427	SALL4	rs13038893	C	T	0.329134	-0.463032	0.1324	0.000235069
1	26362027	ZNF683	rs150947609	C	T	0.0377953	1.18763	0.339747	0.000236473
1	26364975	ZNF683	rs144892700	C	T	0.0377953	1.18763	0.339747	0.000236473
1	26368507	ZNF683	rs35040247	C	A	0.0377953	1.18763	0.339747	0.000236473
9	76703904	PRUNE2	rs140137838	T	G	0.019685	-1.71147	0.490978	0.000245298
4	17527102	CLRN2	rs113850421	A	C	0.0212598	1.62228	0.465942	0.000249099
6	47232972	TNFRSF21	rs61756243	C	A	0.0133858	2.0661	0.593824	0.000251347
7	37884385	NME8	rs142516478	A	G	0.00629921	3.45668	0.996939	0.00026286
3	150666761	ERICH6	rs11332654	TA	T	0.0834646	0.786127	0.226809	0.000264106
3	150667014	ERICH6	rs79104645	C	A	0.0834646	0.786127	0.226809	0.000264106
6	41229064	TREML4	rs113378816	A	T	0.0102362	2.66427	0.769087	0.000265911
10	123137226	HMX3	rs187759881	A	G	0.0212598	-1.68574	0.48892	0.000282496
3	47928244	MAP4	rs20565	G	A	0.315748	-0.464001	0.134708	0.000286058
1	150159147	PLEKHO1	rs113590531	G	A	0.0456693	-1.04036	0.30274	0.000294674
17	75778760	H3-3B	rs2071654	G	A	0.0338583	1.22924	0.357816	0.000295833
22	37182297	C1QTNF6	rs145928195	C	T	0.00629921	3.34646	0.977297	0.000308302
10	48178108	FRMPD2	rs150581636	G	A	0.0913386	0.752503	0.219942	0.000311542
7	82914661	PCLO	rs143276163	C	G	0.0133858	-2.08853	0.611156	0.000316179
7	140585729	DENND2A	rs73736619	T	C	0.215748	0.51464	0.150692	0.000318703
9	2651385	VLDLR	rs34811022	T	C	0.123622	0.645824	0.190828	0.00035676
6	34859353	UHRF1BP1	rs73419681	G	A	0.0110236	2.41847	0.714694	0.000357284
2	112836171	IL1B	rs3917348	G	A	0.0614173	0.903361	0.26722	0.000361645
16	20465652	ACSM2A	rs13332099	C	T	0.023622	-1.48675	0.441844	0.000382885
12	25090181	IRAG2	rs1908946	G	C	0.21811	-0.481283	0.143244	0.000389866
7	1480310	INTS1	rs7783971	T	A	0.225984	-0.508509	0.151653	0.000399556
13	33055123	KL	rs138916294	T	C	0.00629921	-3.19572	0.960097	0.000436517
3	184238693	VWA5B2	rs538317960	C	T	0.00866142	-3.18973	0.958764	0.000439069
9	91737515	ROR2	rs16907720	A	G	0.166929	-0.555985	0.167214	0.000442103
15	63601455	FBXL22	rs369845869	C	G	0.00787402	3.26594	0.982602	0.000444061
15	63686527	HERC1	rs201690555	G	A	0.00787402	3.26594	0.982602	0.000444061
15	63764123	HERC1	rs200680431	G	A	0.00787402	3.26594	0.982602	0.000444061
12	102417974	IGF1	rs186353772	C	T	0.00629921	3.20387	0.964151	0.000445279
20	17658721	RRBP1	rs73092300	T	C	0.0110236	2.40659	0.72468	0.000448631
12	117253685	NOS1	rs9658446	G	A	0.0905512	-0.733114	0.220924	0.000452681
5	140835883	PCDHA7	rs149268300	C	T	0.00708661	3.17216	0.957241	0.000460093
5	140876765	PCDHA12	rs188637090	C	T	0.00708661	3.17216	0.957241	0.000460093
10	50095689	WASHC2A	rs2305302	G	A	0.307087	-0.466666	0.140824	0.000460146
19	4512541	PLIN4	rs143246362	G	C	0.0393701	1.11086	0.335559	0.000465674
13	39378489	LHFPL6	rs150050011	C	T	0.0133858	1.97424	0.596806	0.000469815
17	80345691	RNF213	rs138032722	C	T	0.00551181	3.51695	1.06462	0.000477476
9	92045987	SPTLC1	rs76562923	T	C	0.133858	-0.617927	0.187118	0.000479424
5	140841423	PCDHA8	rs139433967	C	T	0.00629921	3.14753	0.953389	0.000481003
13	113667548	GRK1	rs73579342	C	T	0.00787402	-3.21689	0.976517	0.000493431
6	168543593	SMOC2	rs9456178	A	C	0.0952756	-0.706935	0.214758	0.000497778
11	5709226	TRIM22	rs200243523	G	A	0.00472441	3.47539	1.05611	0.000499597
17	82571692	FOXK2	rs3794722	A	G	0.0433071	1.01349	0.308201	0.000503813
22	40019154	FAM83F	rs7290023	C	A	0.00787402	3.25765	0.990736	0.000504311
12	120446397	GATC;TRIAP1	rs200895047	G	A	0.00866142	-3.15611	0.960685	0.000509412
12	120581206	POP5	rs74750729	G	C	0.00866142	-3.15611	0.960685	0.000509412
11	108268393	ATM	rs2234994	G	T	0.0724409	0.787431	0.23973	0.000510539
11	124137210	VWA5A	rs145888334	C	T	0.0511811	-0.904646	0.27571	0.000516919
20	50597651	RIPOR3	rs35976890	C	T	0.00787402	-2.42499	0.741396	0.000536145
19	39416396	PLEKHG2	rs2277743	C	T	0.22126	0.483291	0.148269	0.000557953
1	225888898	LEFTY1	rs35273824	C	T	0.116535	-0.658129	0.202115	0.000564565
5	77433161	WDR41	rs530910013	TCTC	T	0.00708661	3.14521	0.966758	0.000570249
11	95026118	KDM4E	rs61740268	C	T	0.0283465	1.26849	0.389928	0.000570682
7	1495415	INTS1	rs892530	G	A	0.243307	-0.47896	0.147515	0.000583413
16	2821120	PRSS21	rs11076844	C	T	0.159843	0.559846	0.172589	0.000589706
3	196561131	WDR53	rs58125701	A	G	0.00551181	-3.17953	0.981746	0.000600489
6	161146569	AGPAT4	rs16892215	G	A	0.0700787	-0.801495	0.24753	0.000601915
17	78560900	DNAH17	rs61742179	T	C	0.0299213	1.17572	0.363622	0.000611737
19	42925830	PSG7	rs147949753	C	G	0.00629921	3.10456	0.961432	0.000620912
1	33013304	AK2	rs150186080	C	T	0.00551181	3.15507	0.977443	0.000623546
7	140120433	KDM7A	rs150242448	G	A	0.0181102	-1.64787	0.511349	0.00063516
22	50076807	MLC1	rs58496403	T	C	0.214961	-0.496587	0.154344	0.000646757
19	38871738	RINL	rs116483662	G	A	0.00787402	3.14669	0.978244	0.00064844
4	87614693	DSPP	rs570093430	CAGCAGT	C	0.023622	1.36334	0.424482	0.000659594
19	10579881	AP1M2	rs10426276	C	G	0.0102362	-2.32146	0.723701	0.000668858
7	103574067	RELN	rs149568163	A	G	0.00629921	3.10243	0.96831	0.000677762
11	117432516	DSCAML1	rs59695358	A	G	0.102362	0.695938	0.217356	0.000682774
11	117432528	DSCAML1	rs57256916	G	A	0.102362	0.695938	0.217356	0.000682774
1	160824263	LY9	rs77892641	C	T	0.023622	-1.42245	0.444552	0.000687783
8	11756993	GATA4	rs3729855	C	T	0.107087	-0.665482	0.20812	0.000692919
8	100608555	SNX31	rs149348754	G	T	0.0110236	2.29739	0.718885	0.000697306
15	78471845	IREB2	rs35999247	A	G	0.0488189	0.947881	0.29665	0.000698467
8	17989990	PCM1	rs141730042	T	C	0.00787402	3.1171	0.976169	0.000703526
8	18084687	ASAH1	rs548868946	CAGCAAAG	C	0.00787402	3.1171	0.976169	0.000703526
22	29141952	KREMEN1	rs73393075	G	A	0.00787402	2.58148	0.808932	0.000708352
19	39416345	PLEKHG2	rs10401595	T	C	0.222047	0.473645	0.148523	0.000713728
16	89578960	CPNE7	rs78990556	C	G	0.0456693	-0.979381	0.307649	0.0007277
1	149906777	SV2A	rs73006309	G	A	0.0685039	0.830539	0.26123	0.000738039
19	4512260	PLIN4	rs114115222	G	A	0.0417323	0.955471	0.300612	0.000740394
7	73605971	MLXIPL	rs799157	C	T	0.0212598	-1.48399	0.467219	0.000746019
1	2193766	FAAP20	rs200413325	C	A	0.00708661	-3.10558	0.980867	0.000772337
10	49103856	VSTM4	rs77740087	G	T	0.00787402	-3.13601	0.991655	0.000782358
20	23985954	GGTLC1	rs146809011	T	A	0.0322835	-1.18325	0.374317	0.000785888
11	6616033	TPP1	rs112812685	G	C	0.0204724	1.51654	0.480887	0.000806268
11	95026330	KDM4E	rs16921260	T	C	0.0346457	1.08424	0.344186	0.000815916
19	35903746	HCST	rs199561386	T	C	0.0133858	-1.94599	0.618102	0.000821004
15	84643645	WDR73	rs11267906	ACTTGGCTCCGTGTTCCAT	A	0.129921	0.587661	0.186731	0.000824517
17	82049082	RFNG	rs74659471	T	C	0.0874016	0.693513	0.220426	0.000826945
9	76707640	PRUNE2	rs73650283	G	A	0.00787402	3.0751	0.978864	0.000840427
19	15255394	BRD4	rs17707730	G	A	0.0866142	0.739255	0.235324	0.000840626
1	159806576	FCRL6	rs61821626	G	A	0.0472441	0.945972	0.30113	0.000840699
7	99665182	CYP3A5	rs28383472	T	C	0.0370079	1.09662	0.34911	0.000841357
7	130308385	CPA4	rs61735964	G	T	0.00708661	-3.19523	1.01808	0.000849104
5	176290213	SIMC1	rs72645798	C	T	0.0937008	-0.657886	0.209994	0.000865515
10	62050973	ARID5B	rs150752704	C	T	0.0133858	-1.79319	0.573177	0.000878454
7	1493930	INTS1	rs2251232	G	A	0.229134	-0.471234	0.150674	0.000881501
11	108289005	ATM	rs3092856	C	T	0.0708661	0.766403	0.245261	0.000889512
7	7607056	MIOS	rs4222	G	A	0.411024	0.399921	0.128066	0.000895798
1	225886736	LEFTY1	rs35684337	G	C	0.111811	-0.646829	0.207176	0.000897777
3	62195118	PTPRG	rs61754215	C	T	0.019685	-1.50986	0.484356	0.000912699
1	235229231	ARID4B	rs12731746	T	C	0.473228	0.391219	0.125644	0.000923777
19	6375774	PSPN	rs115367297	C	T	0.0125984	-2.22777	0.715487	0.000923958
2	219055688	IHH	rs76479554	T	C	0.0716535	0.76692	0.246743	0.000941254
12	31982700	RESF1	rs146196489	T	C	0.00708661	3.1417	1.01086	0.000941974
1	150157399	PLEKHO1	rs113983437	G	A	0.0472441	-0.923899	0.297663	0.000955111
15	41841304	JMJD7-PLA2G4B;PLA2G4B	rs11635415	T	C	0.110236	-0.605619	0.195249	0.00096182
10	114444042	ABLIM1	rs74158004	A	C	0.114173	0.609581	0.196861	0.000979065
1	39432611	MACF1	rs144615050	G	A	0.00393701	-3.30139	1.0662	0.000979358
3	53666346	CACNA1D	rs33970402	A	G	0.0732283	-0.764379	0.246955	0.000983342
17	50606066	CACNA1G	rs56854760	G	A	0.0173228	-1.67328	0.541231	0.000995348
11	15149115	INSC	rs200202735	G	A	0.00787402	-3.04011	0.983916	0.00100143
12	124344759	NCOR2	rs75902515	A	T	0.0338583	-1.07873	0.349237	0.00100475
10	128105989	MKI67	rs34116632	G	T	0.0173228	-1.74669	0.565545	0.00100581
19	15537352	CYP4F22	rs76015551	C	G	0.0307087	1.1704	0.379447	0.00101955
19	4409009	CHAF1A	rs2230633	C	G	0.0188976	-1.55176	0.503341	0.00102492
3	4313454	SETMAR	rs61731496	A	C	0.0496063	0.912563	0.296134	0.00102949
17	2040594	DPH1	rs2236375	C	T	0.16378	0.511804	0.166332	0.00104547
5	143222333	ARHGAP26	rs28593769	C	T	0.011811	1.91957	0.624008	0.00104832
12	112108695	NAA25	rs375654598	G	A	0.0102362	-2.25942	0.734769	0.00105248
3	49099233	QARS1	rs113144521	T	C	0.0212598	-1.46404	0.476193	0.00105444
17	44722944	DBF4B	rs62636632	C	T	0.0811024	-0.740417	0.240832	0.0010546
12	115966115	MED13L	rs3088260	G	A	0.0228346	1.45125	0.472076	0.00105542
11	59713646	OR10V1	rs74398490	G	T	0.0267717	-1.27511	0.415809	0.00108258
3	180606487	TTC14	rs112551592	G	A	0.0149606	-1.72414	0.562676	0.00109134
5	3599266	IRX1	rs61743903	C	T	0.019685	1.41388	0.46176	0.00109954
5	3600629	IRX1	rs6884950	C	A	0.019685	1.41388	0.46176	0.00109954
19	57240958	ZNF805	rs8111661	C	G	0.359055	0.395543	0.129235	0.00110424
4	77055221	CCNI	rs4252903	C	T	0.0283465	1.19066	0.389705	0.00112423
14	44505849	FSCB	rs3825630	A	G	0.272441	0.424264	0.139052	0.00113992
14	44506403	FSCB	rs3809429	G	T	0.272441	0.424264	0.139052	0.00113992
1	225848871	TMEM63A	rs74150526	C	T	0.123622	-0.602289	0.197669	0.00115588
15	74417964	SEMA7A	rs28362914	G	A	0.0811024	-0.712159	0.233815	0.0011602
8	102293805	UBR5	rs16869352	T	C	0.0149606	1.70917	0.561277	0.00116288
17	2321294	SRR	rs185382074	A	G	0.0204724	-1.49951	0.492995	0.00117652
2	70833977	CD207	rs17662453	G	A	0.123622	0.603002	0.198362	0.00118323
1	46035321	MAST2	rs1052610	A	G	0.023622	-1.31608	0.432956	0.00118382
2	86482107	KDM3A	rs193921056	GTGTT	G	0.0653543	0.782416	0.257677	0.00119705
12	16244824	SLC15A5	rs74065829	G	A	0.120472	-0.596193	0.196509	0.00120699
19	16086567	TPM4	rs2303150	C	T	0.0267717	-1.36959	0.45158	0.00121118
15	48755931	CEP152	rs16961557	A	G	0.0929134	0.658652	0.217173	0.00121129
15	74625787	CLK3	rs35200328	ATCC	A	0.0866142	-0.687968	0.226941	0.00121675
14	24173139	REC8	rs11547058	C	T	0.0551181	0.841719	0.277675	0.00121749
19	10308162	ZGLP1	rs35063123	G	A	0.088189	-0.688915	0.227446	0.00122714
15	41823549	MAPKBP1	rs3959569	G	C	0.0905512	-0.647932	0.213927	0.00122785
7	148818100	EZH2	rs77051363	A	G	0.0409449	1.00167	0.330728	0.00122816
7	107953544	LAMB1	rs20556	C	T	0.295276	-0.42171	0.139281	0.00123184
2	232526596	CHRND	rs55921262	G	A	0.00708661	-3.07081	1.01458	0.00123625
12	95141380	FGD6	rs79252275	A	C	0.0551181	0.855519	0.282675	0.00123698
10	13229628	UCMA	rs80070283	A	G	0.00551181	2.94849	0.974536	0.00124098
16	3243324	MEFV	rs11466047	G	A	0.0314961	-1.13592	0.375591	0.00124583
16	68365021	SMPD3	rs1868158	T	C	0.354331	0.399133	0.131999	0.00124827
7	1493877	INTS1	rs2251226	G	A	0.230709	-0.459011	0.151878	0.0012546
15	74722865	CYP1A1	rs17861094	A	G	0.080315	-0.708981	0.235402	0.00129855
10	128107937	MKI67	rs61729207	T	C	0.0212598	-1.46177	0.485371	0.00129916
1	98685079	SNX7	rs9433747	A	G	0.33622	-0.40063	0.133395	0.00133525
22	50606802	MAPK8IP2	rs75465264	G	T	0.10315	-0.639572	0.212988	0.00133728
10	128112211	MKI67	rs997983	T	G	0.0850394	-0.697362	0.232366	0.00134489
2	231525033	NMUR1	rs3752762	A	G	0.143307	0.555644	0.185178	0.0013473
10	96335855	DNTT	rs76113338	C	T	0.0220472	-1.32526	0.441674	0.00134748
15	41525169	RPAP1	rs2274858	G	A	0.327559	-0.423663	0.141216	0.00134947
18	74506025	CNDP2	rs145537621	G	A	0.0125984	-1.95316	0.651718	0.00136352
11	117432312	DSCAML1	rs73592176	C	T	0.0937008	0.676238	0.225825	0.00137434
6	116809381	GPRC6A	rs28360548	A	C	0.167717	-0.521289	0.17414	0.00137898
2	65072480	CEP68	rs35694840	C	T	0.0204724	1.30847	0.437916	0.00140425
7	130299381	CPA4	rs61731647	G	A	0.0685039	-0.742662	0.248634	0.00140877
7	139047711	ZC3HAV1	rs3735008	G	A	0.459055	-0.380544	0.12751	0.00142054
8	23201767	TNFRSF10A	rs4872078	G	T	0.315748	0.402101	0.134819	0.0014294
1	40495777	ZFP69	rs3795348	T	C	0.0409449	0.99088	0.33233	0.00143364
1	40515558	EXO5	rs3795344	G	A	0.0409449	0.99088	0.33233	0.00143364
9	137243760	FAM166A	rs4073101	G	A	0.0440945	-0.939496	0.315123	0.00143484
5	178612387	CLK4	rs199582084	T	C	0.0125984	-1.86498	0.625692	0.00143812
10	48957179	WDFY4	rs191238854	G	A	0.0102362	-1.92132	0.644787	0.00144233
2	55237256	MTIF2	rs115232564	A	G	0.00787402	-3.00845	1.00981	0.00144483
11	65048033	NAALADL1	rs147134787	C	G	0.0149606	1.70071	0.571615	0.00146364
15	78629899	CHRNB4	rs141876090	G	A	0.0165354	1.54198	0.518351	0.001466

### Sheet: S11
Table S11. Sex-stratified cross-ancestry meta-analysis of single-variant associations in males. top 200 variants were listed. Ncase=10,646, Ncontrol=191,180.
Chr	Start	Gene	rsID	Allele1	Allele2	Freq1	Zscore	P value	Direction
19	49010483	RUVBL2	rs746301110	cataga	c	0.9918	5.046	4.506e-07	+?
1	117623474	TENT5C	rs2884587	t	c	0.1164	-4.678	2.902e-06	--
9	117008201	ASTN2	rs3761845	t	c	0.3754	-4.303	1.685e-05	--
9	66920278	ZNF658	rs62561229	t	c	0.2011	4.173	3.003e-05	++
6	165300321	C6orf118	rs73788325	t	g	0.9861	-4.089	4.335e-05	?-
12	48526290	OR8S1	rs61941963	a	g	0.114	-4.046	5.209e-05	--
17	57982854	VEZF1	rs2228270	t	c	0.8928	-4.025	5.701e-05	--
9	2729686	KCNV2	rs12352254	c	g	0.8007	4.021	5.802e-05	++
11	63297498	SLC22A10	rs575009	t	g	0.3023	4.02	5.813e-05	++
18	21006451	ROCK1	rs112165707	a	c	0.9959	3.991	6.592e-05	+?
11	63297351	SLC22A10	rs576641	t	c	0.3695	3.926	8.639e-05	++
13	101583169	ITGBL1	rs3918322	a	g	0.7669	3.92	8.856e-05	++
9	112041893	SUSD1	rs3849117	a	g	0.0458	-3.917	8.963e-05	--
4	8612059	CPZ	rs2302574	t	c	0.0034	3.874	0.000107	++
11	63299666	SLC22A10	rs513338	t	g	0.3707	3.873	0.0001074	++
9	83248259	FRMD3	rs4877747	a	c	0.0144	3.872	0.000108	++
9	132987426	GFI1B	rs11793702	t	c	0.0032	-3.862	0.0001126	--
7	130362876	CPA5	rs373877646	t	c	0.9957	-3.861	0.0001131	?-
6	24806366	RIPOR2	rs9358799	t	c	0.4244	-3.851	0.0001177	--
10	5959710	IL15RA	rs8177784	a	g	0.0136	-3.827	0.0001297	--
4	153584929	TMEM131L	rs11931730	a	g	0.0418	-3.826	0.0001301	--
14	20311750	CCNB1IP1	rs150637404	t	c	0.9965	-3.803	0.0001431	?-
9	133376575	STKLD1;SURF4	rs182135120	c	g	0.9814	3.795	0.0001474	?+
1	64845531	JAK1	rs3737139	c	g	0.0424	-3.795	0.0001478	--
16	77293093	ADAMTS18	rs112547949	t	c	0.0056	3.786	0.0001531	?+
10	122629898	DMBT1	rs76568846	a	c	0.9922	-3.779	0.0001576	?-
17	4818081	PLD2	rs17854914	a	g	0.9064	-3.741	0.0001836	--
9	35076758	FANCG	rs2237857	a	g	0.0442	-3.737	0.0001863	--
3	15256296	SH3BP5	rs115681335	t	c	0.0036	-3.736	0.0001873	--
1	74631742	ERICH3	rs11210490	c	g	0.4028	-3.731	0.0001905	--
13	108270020	TNFSF13B	rs145253799	t	c	0.0052	-3.722	0.0001974	?-
7	55146750	EGFR	rs7801956	a	g	0.0584	-3.719	0.0001997	--
11	1841192	TNNI2	rs147658888	a	g	0.0074	3.718	0.0002011	?+
1	167090237	GPA33	rs201626982	t	c	0.0035	3.701	0.0002144	?+
10	13233526	UCMA	rs373881936	t	c	0.0035	3.695	0.0002202	?+
19	39474506	SUPT5H	rs200197827	a	c	0.0041	-3.686	0.0002281	-?
7	127929208	SND1	rs60805384	a	g	0.0567	-3.678	0.0002348	?-
19	685833	PRSS57	rs56125026	t	g	0.0202	3.676	0.0002365	++
8	13098352	DLC1	rs76433271	a	g	0.9658	-3.674	0.0002386	?-
10	67521974	CTNNA3	rs7903421	a	g	0.9362	-3.667	0.0002451	--
20	56366068	FAM210B	rs6099114	t	c	0.6663	-3.667	0.0002458	--
9	110156301	PALM2AKAP2	rs7862044	t	c	0.2567	-3.665	0.0002469	--
20	63678201	RTEL1-TNFRSF6B	rs41309367	t	c	0.7079	3.661	0.0002508	++
1	64855567	JAK1	rs2230586	a	g	0.0426	-3.66	0.0002519	--
14	67587025	PLEKHH1	rs191027917	t	c	0.9963	3.654	0.0002577	+?
9	34726527	FAM205A	rs1810820	a	g	0.2787	3.646	0.000266	++
20	57563012	PCK1	rs75308972	a	g	0.0144	-3.646	0.0002661	--
19	52547629	ZNF808	rs181265618	c	g	0.0026	-3.63	0.000283	-?
17	60043903	HEATR6	rs34895210	t	c	0.0069	3.625	0.0002885	?+
20	56366084	FAM210B	rs6099115	t	c	0.3351	3.606	0.000311	++
11	12504439	PARVA	rs111731473	a	g	0.0594	-3.604	0.0003134	--
17	58319248	TSPOAP1	rs2072145	t	c	0.9658	3.603	0.0003142	++
15	89195405	ABHD2	rs8029350	a	g	0.0762	3.602	0.0003154	?+
20	63741353	SLC2A4RG	rs4809221	a	g	0.6963	3.6	0.0003185	++
9	21227822	IFNA17	rs141849715	t	c	0.9816	3.598	0.0003205	++
17	4899588	C17orf107	rs141408756	c	g	0.0069	3.597	0.0003215	?+
20	23687224	CST4	rs201839780	a	g	0.9926	3.593	0.0003275	++
14	55435824	TBPL2	rs7149317	a	g	0.7321	3.581	0.0003423	++
21	45999236	COL6A1	rs376726434	t	g	0.0048	3.579	0.0003447	?+
1	119076551	WARS2	rs139975529	c	g	0.9918	3.577	0.0003476	?+
8	99891870	COX6C	rs139479312	t	c	0.0194	-3.561	0.0003688	--
7	134295035	SLC35B4	rs141383239	a	g	0.0056	3.555	0.0003778	?+
5	141053041	PCDHB1	rs17208383	t	c	0.0078	-3.551	0.000384	--
16	57904851	CNGB1	rs17821412	a	g	0.9844	3.54	0.0004004	++
10	113615769	NRAP	rs11196397	a	c	0.1801	3.531	0.0004137	++
5	170250907	LCP2	rs114990719	a	c	0.9544	3.528	0.0004183	++
11	63183749	SLC22A25	rs11231397	c	g	0.6701	-3.528	0.0004187	--
11	63217396	SLC22A25	rs11231409	t	c	0.6547	-3.521	0.0004306	--
11	113323371	TTC12	rs148853643	a	g	0.9922	-3.519	0.0004331	?-
22	23313961	BCR	rs66569843	t	g	0.8431	3.512	0.0004447	++
2	241233983	HDLBP	rs73013896	a	g	0.0052	-3.508	0.0004517	--
1	1522738	ATAD3A	rs61209674	t	c	0.0082	-3.504	0.0004587	?-
17	44157892	HROB	rs114140980	a	g	0.9978	3.502	0.000461	+?
18	36145968	ELP2	rs1785928	a	g	0.3659	-3.497	0.0004705	--
14	72562377	RGS6	rs189699065	a	g	0.0035	-3.496	0.0004722	?-
16	1210021	CACNA1H	rs8056494	t	g	0.8587	3.495	0.0004739	++
17	58358748	RNF43	rs34523089	t	c	0.098	3.48	0.0005015	++
5	97022356	LNPEP	rs58748938	a	g	0.068	-3.468	0.0005241	--
14	67320207	MPP5	rs3809387	a	g	0.8257	3.467	0.0005272	++
13	24912773	CENPJ	rs9511510	t	g	0.084	-3.465	0.0005297	--
13	24905403	CENPJ	rs17402892	a	c	0.916	3.463	0.0005338	++
12	123727734	ATP6V0A2	rs7962913	a	g	0.9362	-3.458	0.0005444	--
5	141200920	PCDHB11	rs3733688	a	t	0.0086	-3.456	0.0005486	--
20	45775570	WFDC3	rs61750835	c	g	0.9619	3.454	0.0005515	?+
9	110201224	C9orf152	rs10120707	a	g	0.0644	-3.453	0.0005552	--
9	124890381	GOLGA1	rs201455650	c	g	0.0048	3.452	0.0005569	?+
17	19742244	ALDH3A1	rs142785160	a	aaagacc	0.0045	-3.448	0.0005652	-?
16	1210481	CACNA1H	rs8063574	t	c	0.1409	-3.447	0.000566	--
3	38011313	PLCD1	rs61755441	t	c	0.054	-3.447	0.0005669	--
15	58771575	MINDY2	rs201611014	a	g	0.0139	-3.444	0.0005742	?-
17	82720384	FN3KRP	rs142819200	t	c	0.0082	-3.443	0.0005743	?-
8	109443727	PKHD1L1	rs7820062	c	g	0.9616	3.443	0.0005753	++
9	87922890	SPATA31C1	rs542892181	t	c	0.0035	3.437	0.0005874	?+
1	147242786	CHD1L	rs200287122	a	c	0.0052	-3.437	0.0005892	?-
16	4576228	C16orf96	rs142163405	t	c	0.0156	3.435	0.0005931	?+
14	67302460	MPP5	rs10146663	a	c	0.8247	3.432	0.0005987	++
3	113658854	USF3	rs6770105	a	c	0.9701	-3.427	0.0006099	?-
6	41228989	TREML4	rs2101269	t	c	0.6509	-3.427	0.0006105	--
7	158656267	NCAPG2	rs10248318	a	g	0.019	3.427	0.0006107	?+
6	155314461	TFB1M	rs199988321	a	c	0.9814	-3.425	0.0006144	?-
10	113650475	NRAP	rs2185913	t	c	0.8311	-3.417	0.0006321	--
18	36138363	ELP2	rs1785934	a	c	0.6349	3.417	0.0006324	++
6	41228867	TREML4	rs9369265	t	c	0.3497	3.415	0.0006369	++
12	112033286	NAA25	rs12298022	t	g	0.1717	3.411	0.0006463	++
12	103742538	STAB2	rs2292688	t	c	0.0778	-3.407	0.0006561	--
14	67345757	ATP6V1D	rs3818467	t	c	0.8259	3.403	0.0006666	++
3	196323963	TM4SF19	rs35643777	t	c	0.0848	3.401	0.0006726	++
5	141135901	PCDHB5	rs17096901	t	c	0.9912	3.395	0.0006864	++
14	20355963	PARP2	rs3093929	t	c	0.9693	-3.39	0.0006998	?-
11	33758617	FBXO3	rs1522086	a	t	0.8223	3.387	0.0007063	++
17	40026197	MED24	rs146321670	t	c	0.0037	-3.385	0.0007117	-?
4	105237059	TET2	rs3796927	a	g	0.1357	-3.383	0.0007178	--
9	129002800	NUP188	rs200531336	t	c	0.9944	-3.377	0.0007326	?-
19	48019694	ELSPBP1	rs200831715	a	g	0.0043	-3.377	0.0007332	?-
19	40845322	CYP2A6	rs114558780	a	g	0.003	3.376	0.0007368	?+
3	45901194	CCR9	rs35423527	t	c	0.0329	3.374	0.0007403	?+
3	155914510	GMPS	rs73011200	a	g	0.0329	3.373	0.0007434	?+
9	34729455	FAM205A	rs10115191	a	g	0.4116	-3.371	0.0007478	--
21	43968034	AGPAT3	rs115397760	t	c	0.0126	3.37	0.0007513	?+
18	56779504	WDR7	rs34678096	t	c	0.0059	-3.367	0.0007591	-?
10	119827117	INPP5F	rs61736540	t	c	0.9528	3.357	0.0007881	?+
6	42228501	TRERF1	rs144252135	c	g	0.9961	3.354	0.0007957	?+
20	20048435	CRNKL1	rs143643352	a	g	0.0039	-3.354	0.0007966	?-
8	144084422	GPAA1	rs112703109	c	g	0.0066	-3.354	0.000797	--
22	23312897	BCR	rs11558697	t	c	0.1699	-3.35	0.0008093	--
4	84803243	WDFY3	rs199611362	c	g	0.997	-3.346	0.0008187	?-
6	160078369	IGF2R	rs146799891	t	c	0.0152	3.346	0.0008197	?+
3	113294658	CFAP44	rs16860800	a	g	0.0247	-3.343	0.0008301	?-
18	58537515	ALPK2	rs3826593	a	g	0.8137	-3.34	0.0008378	--
3	37997441	VILL	rs73060813	c	g	0.0526	-3.333	0.0008579	--
19	46724780	STRN4	rs182059699	c	g	0.0177	3.33	0.0008679	?+
5	139319507	MATR3	rs80036770	a	g	0.9834	-3.327	0.000879	--
8	141474266	MROH5	rs33975024	a	ag	0.0682	-3.322	0.0008936	--
14	91289322	CCDC88C	rs201474423	a	g	0.003	3.321	0.0008976	?+
11	62995754	SLC22A8	rs57743826	t	c	0.0094	3.32	0.0009007	++
12	32216354	BICD1	rs144919300	a	g	0.0149	3.319	0.0009037	+?
17	78574689	DNAH17	rs12946156	a	g	0.1849	-3.319	0.0009048	--
6	11105209	ERVFRD-1	rs77904736	a	g	0.9844	3.318	0.0009077	?+
12	95966394	AMDHD1	rs17024904	a	c	0.0238	-3.316	0.0009131	--
12	95966533	AMDHD1	rs17024908	a	t	0.0238	-3.316	0.0009131	--
7	34940293	DPY19L1	rs1637696	a	c	0.2699	3.313	0.0009246	++
20	64011428	PRPF6	rs111366685	a	g	0.0108	3.312	0.0009256	++
11	117902240	TMPRSS13	rs73020481	t	c	0.922	3.311	0.000929	++
18	36170083	ELP2	rs8299	t	c	0.3715	-3.311	0.0009294	--
10	119898593	SEC23IP	rs7094098	a	g	0.9528	3.311	0.0009295	?+
15	43260465	TGM5	rs148913728	t	g	0.0026	-3.31	0.0009316	--
3	126007205	SLC41A3	rs2279819	c	g	0.7547	3.31	0.0009334	++
7	77794257	TMEM60	rs7953	a	g	0.6405	3.307	0.0009424	++
6	43629077	GTPBP2	rs112851070	c	g	0.966	-3.305	0.0009512	--
3	38009200	PLCD1	rs73060835	a	g	0.0548	-3.299	0.0009706	--
7	122093136	AASS	rs74882337	a	g	0.0046	3.298	0.0009741	++
5	146004186	SH3RF2	rs76930653	a	g	0.0098	3.298	0.0009752	++
5	78782006	ARSB	rs7721866	a	g	0.8936	-3.297	0.0009756	--
9	133472018	SLC2A6	rs116765066	t	g	0.0221	-3.296	0.0009805	?-
3	3846468	LRRN1	rs34745501	t	c	0.0063	-3.295	0.0009831	-?
19	10448887	PDE4A	rs137957993	t	c	0.0095	3.294	0.0009878	?+
19	55912213	NLRP13	rs139718898	a	g	0.0156	-3.294	0.0009887	?-
4	4438456	STX18	rs61740788	t	g	0.9452	-3.292	0.0009937	--
4	2341454	ZFYVE28	rs2071679	t	c	0.1401	-3.289	0.001007	--
11	126265452	SRPRA	rs200534208	c	g	0.0026	-3.286	0.001015	-?
9	117713457	TLR4	rs5030716	t	c	0.003	-3.284	0.001023	--
2	26640592	CIB4	rs201996828	t	c	0.003	-3.279	0.001042	?-
2	208171988	C2orf80	rs10804166	t	c	0.1204	-3.278	0.001044	--
5	141408697	PCDHGB6	rs58047392	t	c	0.2127	3.277	0.001051	++
18	36133324	ELP2	rs1785905	a	t	0.3651	-3.275	0.001056	--
11	431857	ANO9	rs74541064	t	g	0.0043	3.275	0.001057	?+
17	57982667	VEZF1	.	g	gaagca	0.9302	-3.274	0.001059	--
18	46546946	LOXHD1	rs1893566	t	c	0.2603	-3.273	0.001062	--
1	232461063	SIPA1L2	rs199629762	a	g	0.9961	3.272	0.001066	?+
16	1222038	TPSG1	rs11248860	a	g	0.8003	3.271	0.001072	++
5	129015936	SLC27A6	rs137898880	t	c	0.0024	-3.269	0.001079	--
6	168527617	SMOC2	rs370160406	t	c	0.003	3.268	0.001084	?+
17	3659830	CTNS	rs78671385	t	c	0.0056	3.266	0.001089	++
16	88720481	PIEZO1	rs138735419	a	g	0.0128	-3.266	0.001091	--
1	13392198	PRAMEF17	rs552601975	t	g	0.0056	3.266	0.001091	?+
12	64318731	C12orf56	rs7955105	a	g	0.0256	-3.266	0.001092	--
3	73062291	EBLN2	rs35743833	t	c	0.0143	-3.265	0.001094	?-
8	102295526	UBR5	rs142131013	t	c	0.016	-3.265	0.001096	?-
1	220761739	MTARC2	rs2275575	a	g	0.1617	-3.263	0.001101	--
9	36108064	RECK	rs41277085	t	c	0.9974	3.263	0.001102	++
8	11771610	NEIL2	rs804269	t	c	0.4304	-3.263	0.001103	--
8	99853454	VPS13B	rs61753726	t	g	0.0178	-3.262	0.001105	--
7	21726018	DNAH11	rs2965424	t	c	0.1377	-3.261	0.001109	--
9	85619205	AGTPBP1	rs76790177	a	c	0.9794	3.261	0.001112	++
4	15514710	CC2D2A	rs62000428	a	g	0.0112	-3.257	0.001127	--
18	55234702	TCF4	rs200963418	t	c	0.0033	-3.257	0.001128	-?
18	56672587	WDR7	rs568078	c	g	0.1351	3.256	0.00113	++
3	113409356	CFAP44-AS1	rs113956665	a	g	0.9658	3.254	0.001138	?+
16	87413007	ZCCHC14	rs185804207	a	c	0.9957	-3.248	0.001162	?-
6	152376540	SYNE1	rs117020413	t	g	0.0096	3.245	0.001175	++
3	44396378	TCAIM	rs6441838	a	c	0.1208	3.244	0.00118	?+
17	41821650	FKBP10	rs114199361	c	g	0.9752	-3.244	0.001181	--
3	129302010	HMCES	rs114999931	t	c	0.0307	3.243	0.001184	?+
3	129315687	H1-10	rs115073548	a	g	0.0307	3.243	0.001184	?+
3	129315741	H1-10	rs140493415	t	c	0.0307	3.243	0.001184	?+
1	10648085	CASZ1	rs778228	a	g	0.6779	3.241	0.001192	++
11	9748106	SWAP70	rs111908643	a	g	0.985	3.24	0.001194	++
5	128335434	FBN2	rs76168790	t	c	0.9766	-3.24	0.001197	?-
16	48170167	ABCC11	rs61739606	a	t	0.0896	-3.239	0.001198	--
2	27580282	C2orf16	rs201320413	a	g	0.003	-3.238	0.001206	?-

### Sheet: S12
Table S12. Sex-stratified cross-ancestry meta-analysis of single-variant associations in females. Top 200 variants were listed. Ncase=5,038, Ncontrol=223,292.
Chr	Start	Gene	rsID	Allele1	Allele2	Freq1	Zscore	P value	Direction
3	62203791	PTPRG	rs114711614	t	c	0.0126	-4.25	2.135e-05	--
11	67070525	RHOD	rs34270544	a	g	0.0072	-4.135	3.543e-05	--
10	94246253	PLCE1	rs61751497	a	g	0.0087	4.132	3.59e-05	?+
6	168543584	SMOC2	rs139084304	t	c	0.9354	4.055	5.01e-05	?+
2	178785974	TTN	rs6715406	t	c	0.3018	-4.036	5.439e-05	--
12	56599688	BAZ2A	rs114910664	a	c	0.9811	-4.031	5.566e-05	?-
6	149474323	ZC3H12D	rs114060907	a	g	0.0307	4.029	5.61e-05	?+
19	17060075	HAUS8	rs1130222	t	c	0.4349	3.974	7.064e-05	++
19	17062677	HAUS8	rs3816550	a	g	0.5644	-3.937	8.256e-05	--
5	135951257	LECT2	rs78234114	a	g	0.9896	3.916	8.999e-05	++
19	12930628	FARSA	rs33925420	a	g	0.0126	-3.893	9.916e-05	--
9	99146633	TGFBR1	rs334354	a	g	0.2227	3.892	9.944e-05	++
2	232407906	ALPG	rs146780985	t	c	0.005	-3.862	0.0001123	--
3	74295205	CNTN3	rs10490832	t	g	0.8986	-3.837	0.0001243	--
18	12686464	CEP76;PSMG2	rs7239380	c	g	0.0283	-3.835	0.0001258	?-
3	16598568	DAZL	rs11710967	t	c	0.9119	-3.827	0.00013	--
19	5210771	PTPRS	rs1143698	a	g	0.3619	3.819	0.0001342	++
13	75286865	TBC1D4	rs557337	a	g	0.7381	3.804	0.0001425	++
3	62195118	PTPRG	rs61754215	t	c	0.014	-3.793	0.0001486	--
3	184238693	VWA5B2	rs538317960	t	c	0.0043	-3.774	0.0001605	--
1	40456927	ZFP69B	rs17531028	a	t	0.9633	3.768	0.0001643	++
1	26364770	ZNF683	rs143959455	a	g	0.0339	3.764	0.0001672	?+
1	26364994	ZNF683	rs61744053	c	g	0.9661	-3.764	0.0001672	?-
19	45616745	EML2	rs73050347	a	g	0.1119	-3.75	0.000177	--
19	12924908	FARSA	rs35087277	t	c	0.9799	3.749	0.0001774	++
7	130500925	MEST	rs765205	a	c	0.3863	3.723	0.0001967	++
4	145142248	OTUD4	rs752558774	t	g	0.9967	3.723	0.0001972	+?
11	4998959	OR51L1	rs11035064	t	c	0.3011	3.71	0.0002069	++
9	109382406	PTPN3	rs146486489	t	c	0.9921	3.703	0.0002133	++
2	236338393	IQCA1	.	g	ga	0.5755	3.701	0.0002148	++
2	216679060	IGFBP5	rs139288422	a	g	0.0093	3.69	0.0002247	+?
17	81199424	CEP131	rs2725419	t	c	0.1094	3.687	0.0002271	++
18	68838809	CCDC102B	rs75713049	c	g	0.9867	3.685	0.0002286	++
1	26362027	ZNF683	rs150947609	t	c	0.0378	3.676	0.0002365	?+
1	26364975	ZNF683	rs144892700	t	c	0.0378	3.676	0.0002365	?+
1	26368507	ZNF683	rs35040247	a	c	0.0378	3.676	0.0002365	?+
16	29664403	SPN	rs11574556	c	g	0.9954	3.669	0.0002435	+?
6	47232972	TNFRSF21	rs61756243	a	c	0.0134	3.661	0.0002513	?+
7	1503061	INTS1	rs3752714	a	g	0.5583	3.652	0.0002604	++
7	1503178	INTS1	rs3752715	t	c	0.4417	-3.652	0.0002604	--
7	37884385	NME8	rs142516478	a	g	0.9937	-3.649	0.0002629	?-
11	4999602	OR51L1	rs10768450	t	c	0.3011	3.649	0.0002634	++
21	41744072	RIPK4	rs2277789	a	c	0.3435	3.646	0.0002659	++
6	41229064	TREML4	rs113378816	a	t	0.9898	-3.646	0.0002659	?-
17	81199384	CEP131	rs2659015	t	c	0.0705	3.645	0.0002678	++
11	4999279	OR51L1	rs11035066	t	c	0.3018	3.638	0.0002745	++
17	7817540	DNAH2	rs872345	a	t	0.795	3.634	0.0002788	++
14	90278328	NRDE2	rs10184	a	g	0.264	-3.628	0.000286	--
13	51958491	ATP7B	rs61733684	t	c	0.004	-3.623	0.0002913	-?
7	82914661	PCLO	rs143276163	c	g	0.9866	3.602	0.0003162	?+
2	23958289	UBXN2A	rs12616678	t	g	0.1975	3.592	0.0003276	++
3	197870173	LRCH3	rs77281724	t	c	0.123	-3.584	0.000338	--
14	95690850	TCL1B	rs1064017	a	g	0.3558	3.581	0.0003425	++
12	21076479	SLCO1B3-SLCO1B7;SLCO1B7	rs188817665	a	g	0.0065	-3.573	0.0003525	--
19	18177259	IFI30	rs7125	a	g	0.4475	-3.552	0.000382	--
16	20465652	ACSM2A	rs13332099	t	c	0.0236	-3.552	0.0003829	?-
10	50126189	WASHC2A	rs1215623550	t	c	0.1058	3.551	0.000383	++
9	133570435	ADAMTSL2	rs368922820	t	c	0.009	3.547	0.0003896	++
6	168543593	SMOC2	rs9456178	a	c	0.9561	3.546	0.0003913	++
6	1394884	FOXF2	rs45600838	a	g	0.0079	3.541	0.000399	++
14	59565278	CCDC175	rs1980580	a	g	0.3795	-3.521	0.0004295	--
14	90279078	NRDE2	rs3737035	t	c	0.727	3.52	0.0004318	++
16	89716568	VPS9D1	rs191271054	t	c	0.0099	-3.519	0.0004329	-?
7	128890222	KCP	rs4731523	a	g	0.2917	3.514	0.000441	++
15	63601455	FBXL22	rs369845869	c	g	0.9921	-3.512	0.0004441	?-
15	63686527	HERC1	rs201690555	a	g	0.0079	3.512	0.0004441	?+
15	63764123	HERC1	rs200680431	a	g	0.0079	3.512	0.0004441	?+
12	102417974	IGF1	rs186353772	t	c	0.0063	3.512	0.0004453	?+
14	59473009	L3HYPDH	rs8660	t	c	0.4058	-3.506	0.0004553	--
5	140835883	PCDHA7	rs149268300	t	c	0.0071	3.503	0.0004601	?+
5	140876765	PCDHA12	rs188637090	t	c	0.0071	3.503	0.0004601	?+
10	114299272	AFAP1L2	rs147589341	c	g	0.0033	-3.498	0.0004682	-?
13	39378489	LHFPL6	rs150050011	t	c	0.0134	3.497	0.0004698	?+
17	80345691	RNF213	rs138032722	t	c	0.0055	3.493	0.0004775	?+
5	140841423	PCDHA8	rs139433967	t	c	0.0063	3.491	0.000481	?+
5	177398068	SLC34A1	rs34225933	t	c	0.0191	3.485	0.0004916	++
13	113667548	GRK1	rs73579342	t	c	0.0079	-3.484	0.0004934	?-
11	5709226	TRIM22	rs200243523	a	g	0.0047	3.481	0.0004996	?+
22	40019154	FAM83F	rs7290023	a	c	0.0079	3.478	0.0005043	?+
19	35613848	HAUS5	rs200707620	t	c	0.9967	3.476	0.0005095	+?
11	124137210	VWA5A	rs145888334	t	c	0.0512	-3.472	0.0005169	?-
15	43858865	WDR76	rs13329084	a	g	0.0712	3.466	0.0005277	++
19	48446507	GRWD1	rs3760795	a	g	0.0158	-3.465	0.0005297	--
19	7934236	TIMM44	rs55715900	a	g	0.0165	-3.462	0.0005353	--
14	67312492	GPHN	rs149327677	catttatt	c	0.9806	-3.451	0.0005577	--
1	205845369	PM20D1	rs1891460	t	c	0.0773	3.449	0.0005625	++
5	77433161	WDR41	rs530910013	t	tctc	0.0071	3.445	0.0005702	?+
14	63317663	GPHB5	rs34096978	a	g	0.0223	-3.443	0.0005743	--
4	155214875	NPY2R	rs2880415	t	c	0.6468	3.439	0.0005833	++
7	127611134	PAX4	rs712701	t	g	0.2529	-3.439	0.0005845	--
3	196561131	WDR53	rs58125701	a	g	0.9945	3.431	0.0006005	?+
6	161146569	AGPAT4	rs16892215	a	g	0.0701	-3.431	0.0006019	?-
17	81200421	CEP131	rs2466773	t	c	0.0705	3.43	0.0006029	++
8	105444372	ZFPM2	rs202217256	a	g	0.0022	-3.428	0.0006072	--
17	78560900	DNAH17	rs61742179	t	c	0.9701	-3.426	0.0006117	?-
1	33013304	AK2	rs150186080	t	c	0.0055	3.421	0.0006235	?+
7	140120433	KDM7A	rs150242448	a	g	0.0181	-3.416	0.0006352	?-
12	132572499	FBRSL1	rs3829336	a	c	0.0421	-3.416	0.0006364	--
19	38871738	RINL	rs116483662	a	g	0.0079	3.41	0.0006484	?+
7	23754334	STK31	rs35995607	t	c	0.0072	3.409	0.0006527	++
20	51625175	ATP9A	rs2235859	a	c	0.5385	3.409	0.000653	++
4	87614693	DSPP	rs570093430	cagcagt	c	0.9764	-3.406	0.0006596	?-
7	103574067	RELN	rs149568163	a	g	0.9937	-3.398	0.0006778	?-
1	160824263	LY9	rs77892641	t	c	0.0236	-3.394	0.0006878	?-
20	33019745	BPIFB2	rs61734341	c	g	0.0259	-3.392	0.0006944	--
8	100608555	SNX31	rs149348754	t	g	0.011	3.391	0.0006973	?+
16	81208589	PKD1L2	rs6564838	t	c	0.2543	3.39	0.0006983	++
15	78471845	IREB2	rs35999247	a	g	0.9512	-3.39	0.0006985	?-
8	17989990	PCM1	rs141730042	t	c	0.9921	-3.388	0.0007035	?-
8	18084687	ASAH1	rs548868946	cagcaaag	c	0.9921	-3.388	0.0007035	?-
9	121158840	CNTRL	rs77552421	a	t	0.0025	-3.387	0.0007055	--
22	29141952	KREMEN1	rs73393075	a	g	0.0079	3.386	0.0007084	?+
9	2651385	VLDLR	rs34811022	t	c	0.9234	-3.385	0.0007116	--
16	89578960	CPNE7	rs78990556	c	g	0.9543	3.379	0.0007277	?+
1	149906777	SV2A	rs73006309	a	g	0.0685	3.375	0.000738	?+
3	74301846	CNTN3	rs475988	t	c	0.6335	-3.375	0.0007384	--
19	4512260	PLIN4	rs114115222	a	g	0.0417	3.374	0.0007404	?+
6	129505190	LAMA2	rs113644365	t	c	0.9932	-3.365	0.0007663	--
1	2193766	FAAP20	rs200413325	a	c	0.0071	-3.363	0.0007723	?-
2	69507504	AAK1	rs55889248	a	g	0.005	-3.361	0.0007768	--
10	49103856	VSTM4	rs77740087	t	g	0.0079	-3.359	0.0007824	?-
7	2584247	IQCE	rs7786703	c	g	0.9885	3.357	0.0007889	++
11	6616033	TPP1	rs112812685	c	g	0.0205	3.351	0.0008063	?+
11	118979010	FOXR1	rs45602538	c	g	0.9975	3.348	0.0008128	++
11	4999569	OR51L1	rs10768448	t	c	0.3194	3.348	0.0008154	++
2	208146053	LOC100507443	.	g	gc	0.1763	3.347	0.0008177	++
19	35903746	HCST	rs199561386	t	c	0.9866	3.346	0.000821	?+
4	109851555	LRIT3	rs17040904	t	c	0.0338	-3.344	0.000827	--
9	76707640	PRUNE2	rs73650283	a	g	0.0079	3.339	0.0008404	?+
7	99665182	CYP3A5	rs28383472	t	c	0.963	-3.339	0.0008414	?-
13	95206524	ABCC4	rs11568702	a	t	0.9885	3.337	0.0008479	++
7	130308385	CPA4	rs61735964	t	g	0.0071	-3.336	0.0008491	?-
10	20858215	NEBL	rs2281883	a	g	0.0061	-3.33	0.0008685	--
7	112457066	IFRD1	rs6968084	t	c	0.1734	3.327	0.0008778	++
10	62050973	ARID5B	rs150752704	t	c	0.0134	-3.327	0.0008785	?-
1	1085966	C1orf159	rs10907177	a	g	0.7993	-3.32	0.0009006	--
19	6375774	PSPN	rs115367297	t	c	0.0126	-3.313	0.000924	?-
12	26681859	ITPR2	rs11048647	a	c	0.909	3.313	0.0009246	++
15	101177683	CHSY1	rs62621399	t	c	0.0878	-3.312	0.0009258	--
16	81216314	PKD1L2	rs117142104	t	c	0.0033	-3.309	0.0009376	-?
14	23055494	CDH24	rs79158479	c	g	0.0216	3.308	0.0009399	++
2	219055688	IHH	rs76479554	t	c	0.9283	-3.308	0.0009413	?-
12	31982700	RESF1	rs146196489	t	c	0.9929	-3.307	0.000942	?-
21	39765580	IGSF5	rs2205204	c	g	0.6061	3.305	0.0009502	++
14	90301415	NRDE2	rs3742668	a	g	0.3047	-3.303	0.0009574	--
2	219611584	STK11IP	rs78754245	t	c	0.0068	-3.302	0.0009593	--
19	57135724	ZIM3	rs35202951	t	c	0.0683	-3.302	0.0009604	--
8	81717212	ZFAND1	rs62512330	a	g	0.2295	-3.302	0.0009608	--
21	44900398	ITGB2	rs2230528	t	c	0.2234	-3.3	0.0009672	--
3	151416435	MED12L	rs537277649	g	gt	0.9947	3.297	0.0009773	+?
1	39432611	MACF1	rs144615050	a	g	0.0039	-3.296	0.0009794	?-
13	27273413	RASL11A	rs148298639	c	g	0.9903	3.295	0.0009828	++
6	168543580	SMOC2	rs9456177	a	g	0.9547	3.292	0.0009931	++
12	122584263	KNTC1	rs78954544	t	c	0.9162	3.291	0.0009994	++
10	128105989	MKI67	rs34116632	t	g	0.0173	-3.289	0.001006	?-
19	4409009	CHAF1A	rs2230633	c	g	0.9811	3.284	0.001025	?+
8	99642495	VPS13B	rs139640224	a	g	0.9967	3.282	0.001031	+?
7	98956515	TRRAP	rs140869162	c	g	0.9954	3.281	0.001036	+?
19	6534750	TNFSF9	rs112025865	a	g	0.0033	-3.279	0.00104	-?
5	170034603	DOCK2	rs28380455	t	g	0.0878	-3.279	0.00104	--
5	143222333	ARHGAP26	rs28593769	t	c	0.0118	3.277	0.001048	?+
1	159440427	OR10J1	rs41264477	a	g	0.004	3.277	0.00105	++
5	140552043	SRA1	rs3085220	a	agt	0.6198	-3.274	0.001059	--
5	140552044	SRA1	rs5871740	cg	c	0.3802	3.274	0.001059	++
17	60190521	USP32	rs60474515	t	c	0.8964	3.27	0.001074	++
4	109960895	EGF	rs11568937	t	c	0.9755	3.268	0.001084	++
3	180606487	TTC14	rs112551592	a	g	0.015	-3.266	0.001091	?-
11	12294664	MICALCL	rs189397722	t	c	0.0029	-3.266	0.001092	--
7	1480310	INTS1	rs7783971	a	t	0.4097	-3.265	0.001094	--
10	50069523	WASHC2A	rs59797297	t	c	0.1842	3.264	0.001097	++
10	122512012	HTRA1	rs11538140	t	c	0.004	-3.264	0.001099	-?
5	3599266	IRX1	rs61743903	t	c	0.0197	3.264	0.0011	?+
5	3600629	IRX1	rs6884950	a	c	0.0197	3.264	0.0011	?+
19	49909616	NUP62	rs145084636	a	g	0.0032	-3.261	0.001109	--
2	112836171	IL1B	rs3917348	a	g	0.0288	3.26	0.001115	++
4	77055221	CCNI	rs4252903	t	c	0.0283	3.257	0.001124	?+
2	219222719	ATG9A	rs2276635	t	c	0.9187	-3.255	0.001132	--
10	116469251	PNLIPRP3	rs7077408	t	c	0.8284	3.253	0.001141	++
10	29458488	SVIL	rs1887465	t	c	0.2604	-3.253	0.001143	--
7	1495415	INTS1	rs892530	a	g	0.4176	-3.253	0.001143	--
10	16937594	CUBN	rs41289303	a	g	0.0047	3.252	0.001144	++
12	66377089	GRIP1	rs149294743	c	g	0.023	-3.252	0.001145	--
17	75875386	TRIM47	rs3744017	a	g	0.2658	3.249	0.001156	++
12	117039091	TESC	rs9308	a	c	0.1716	-3.247	0.001165	--
9	76703904	PRUNE2	rs140137838	t	g	0.9906	3.247	0.001166	++
17	2321294	SRR	rs185382074	a	g	0.9795	3.245	0.001177	?+
7	75056083	RCC1L	rs1030665295	a	c	0.1158	3.244	0.001177	++
15	48755931	CEP152	rs16961557	a	g	0.9071	-3.236	0.001211	?-
11	62138869	INCENP	rs190518536	a	g	0.0022	-3.236	0.001214	--
12	95141380	FGD6	rs79252275	a	c	0.9449	-3.23	0.001237	?-
10	13229628	UCMA	rs80070283	a	g	0.9945	-3.229	0.001241	?-
15	64944678	ANKDD1A	rs2414865	t	c	0.4245	-3.228	0.001245	--
16	3243324	MEFV	rs11466047	a	g	0.0315	-3.228	0.001246	?-
11	60798448	MS4A10	rs12419635	t	c	0.0683	-3.222	0.001271	--
10	128107937	MKI67	rs61729207	t	c	0.9787	3.216	0.001299	?+
19	3644219	PIP5K1C	rs141550581	t	c	0.0076	-3.216	0.0013	--
16	81179675	PKD1L2	rs74949724	a	g	0.0309	-3.216	0.001301	--
11	66485175	DPP3	rs146040863	a	g	0.0094	3.215	0.001302	++
11	6403626	APBB1	rs2682093	t	c	0.2065	3.214	0.001308	++
5	140552191	SRA1	rs60236323	a	agg	0.3795	3.207	0.001339	++

### Sheet: S13
Table S13. GO and pathway enrichment analysis for meta-gene-based results using g:Profiler for network visualization.
GO ID	Description	P value
GO:0005737	cytoplasm	2.39e-31
GO:0032501	multicellular organismal process	6.16e-20
GO:0016020	membrane	2.56e-17
GO:0032502	developmental process	1.46e-16
GO:0048856	anatomical structure development	9.51e-16
GO:0065007	biological regulation	9.67e-16
GO:0005515	protein binding	6.86e-15
GO:0050789	regulation of biological process	1.05e-12
GO:0050896	response to stimulus	5.6e-12
GO:0110165	cellular anatomical entity	8.93e-12
GO:0007154	cell communication	9.32e-12
GO:0048518	positive regulation of biological process	1.95e-11
GO:0007275	multicellular organism development	1.8e-10
GO:0005829	cytosol	2.11e-10
GO:0071944	cell periphery	2.13e-10
GO:0023052	signaling	3.3e-10
GO:0048522	positive regulation of cellular process	4.69e-09
GO:0050794	regulation of cellular process	1.92e-08
GO:0051716	cellular response to stimulus	1.96e-08
GO:0006996	organelle organization	2.53e-08
GO:0007165	signal transduction	4.31e-08
GO:0048731	system development	4.41e-08
GO:0031982	vesicle	6.96e-08
GO:0005615	extracellular space	1.21e-07
GO:0012505	endomembrane system	1.35e-07
GO:0030154	cell differentiation	2.34e-07
GO:0005856	cytoskeleton	2.36e-07
GO:0048869	cellular developmental process	2.43e-07
GO:0006810	transport	2.58e-07
GO:0048583	regulation of response to stimulus	4.5e-07
GO:0009653	anatomical structure morphogenesis	7.95e-07
GO:0005886	plasma membrane	1.94115e-06
GO:0042995	cell projection	2.09455e-06
GO:1901564	organonitrogen compound metabolic process	2.61632e-06
GO:0048513	animal organ development	3.24338e-06
GO:0120025	plasma membrane bounded cell projection	3.64798e-06
GO:0031090	organelle membrane	3.87855e-06
GO:0051179	localization	3.90112e-06
GO:0005576	extracellular region	8.54981e-06
GO:0048468	cell development	1.25899e-05
GO:0015630	microtubule cytoskeleton	1.27529e-05
GO:0051239	regulation of multicellular organismal process	1.28729e-05
GO:0010646	regulation of cell communication	1.55779e-05
GO:0035556	intracellular signal transduction	1.98479e-05
GO:0023051	regulation of signaling	2.47353e-05
GO:0003008	system process	4.39621e-05
GO:0030054	cell junction	4.86591e-05
GO:0036094	small molecule binding	6.53396e-05
GO:0043167	ion binding	9.06082e-05
GO:0009888	tissue development	9.4982e-05
GO:0051094	positive regulation of developmental process	9.92412e-05
GO:1903561	extracellular vesicle	0.000108492
GO:0009966	regulation of signal transduction	0.000110264
GO:0065010	extracellular membrane-bounded organelle	0.000113053
GO:0043230	extracellular organelle	0.000113053
GO:0005813	centrosome	0.000115018
GO:0005815	microtubule organizing center	0.000121654
GO:0051234	establishment of localization	0.000134545
GO:0070062	extracellular exosome	0.000176078
GO:0030030	cell projection organization	0.000179014
GO:0009605	response to external stimulus	0.000258144
GO:0120036	plasma membrane bounded cell projection organization	0.000278698
GO:0040007	growth	0.000323653
GO:0048584	positive regulation of response to stimulus	0.000397105
GO:0098590	plasma membrane region	0.000425566
GO:0042592	homeostatic process	0.000486529
GO:0072359	circulatory system development	0.000533012
GO:0007399	nervous system development	0.000685675
GO:0099536	synaptic signaling	0.000726813
GO:0099537	trans-synaptic signaling	0.000737828
GO:0098916	anterograde trans-synaptic signaling	0.000852253
GO:0007268	chemical synaptic transmission	0.000852253
REAC:R-HSA-1852241	Organelle biogenesis and maintenance	0.000914967
GO:0034220	monoatomic ion transmembrane transport	0.00143657
GO:0006950	response to stress	0.0014743
GO:0097367	carbohydrate derivative binding	0.00171158
GO:0055085	transmembrane transport	0.00212078
GO:0048589	developmental growth	0.00220707
GO:0019538	protein metabolic process	0.00227006
GO:0051171	regulation of nitrogen compound metabolic process	0.00228612
GO:0050793	regulation of developmental process	0.00234743
GO:0080090	regulation of primary metabolic process	0.00270136
GO:0051240	positive regulation of multicellular organismal process	0.00287086
GO:0007166	cell surface receptor signaling pathway	0.00292057
GO:0031325	positive regulation of cellular metabolic process	0.0030751
GO:0006811	monoatomic ion transport	0.0030836
GO:0043005	neuron projection	0.00314765
GO:0031984	organelle subcompartment	0.00340147
GO:0010557	positive regulation of macromolecule biosynthetic process	0.00353655
GO:0010604	positive regulation of macromolecule metabolic process	0.00404951
GO:0009893	positive regulation of metabolic process	0.00550809
GO:0003013	circulatory system process	0.00562331
GO:0051128	regulation of cellular component organization	0.00572175
GO:0007155	cell adhesion	0.00572271
GO:0007010	cytoskeleton organization	0.00572271
GO:0003012	muscle system process	0.00626322
GO:0043168	anion binding	0.00705863
GO:0009891	positive regulation of biosynthetic process	0.00716654
GO:0009986	cell surface	0.00796624
GO:0061061	muscle structure development	0.00826218
GO:0055080	monoatomic cation homeostasis	0.0086646
GO:0031328	positive regulation of cellular biosynthetic process	0.00893203
GO:0015075	monoatomic ion transmembrane transporter activity	0.00985412
GO:0050801	monoatomic ion homeostasis	0.00994517
GO:0009887	animal organ morphogenesis	0.0123951
GO:0042221	response to chemical	0.0126986
GO:0071702	organic substance transport	0.0134016
GO:0065008	regulation of biological quality	0.013842
GO:0014070	response to organic cyclic compound	0.0167226
GO:0006936	muscle contraction	0.0181152
GO:0019953	sexual reproduction	0.0183853
GO:0141124	intracellular signaling cassette	0.0193414
GO:0070925	organelle assembly	0.0194297
GO:0060537	muscle tissue development	0.0207557
GO:0017076	purine nucleotide binding	0.0210442
REAC:R-HSA-5617833	Cilium Assembly	0.0211048
GO:0008015	blood circulation	0.0218848
GO:0044271	cellular nitrogen compound biosynthetic process	0.0220426
GO:0040008	regulation of growth	0.0226848
GO:0048878	chemical homeostasis	0.0243542
GO:0055082	intracellular chemical homeostasis	0.0247685
GO:0003824	catalytic activity	0.0248881
GO:0032555	purine ribonucleotide binding	0.0267605
GO:0030424	axon	0.0292565
GO:0098660	inorganic ion transmembrane transport	0.0320218
GO:0007267	cell-cell signaling	0.0323095
GO:0007044	cell-substrate junction assembly	0.035065
GO:0007017	microtubule-based process	0.0356296
GO:0050877	nervous system process	0.0357903
GO:0043169	cation binding	0.0364136
GO:0032553	ribonucleotide binding	0.0364415
GO:0009612	response to mechanical stimulus	0.0380097
GO:0045202	synapse	0.0411418
GO:0031674	I band	0.0422881
GO:0022008	neurogenesis	0.0494144
GO:0030554	adenyl nucleotide binding	0.0496062
GO:0034654	nucleobase-containing compound biosynthetic process	0.0496283

### Sheet: S14
Table S14. Gene set enrichment analysis in GO Biological Processes and KEGG pathways for gene-based results in EUR subpopulation in YP. Top 5 terms were listed for GO and KEGG repectively. NES, normalized enrichment score.
ID	Description	enrichmentScore	NES	P value
GO:0034308	primary alcohol metabolic process	0.614062	1.94707	0.00712617
GO:0032526	response to retinoic acid	-0.630643	-1.7195	0.00754734
GO:0007338	single fertilization	0.572607	1.92366	0.0086193
GO:0010923	negative regulation of phosphatase activity	0.550059	1.84791	0.0121826
GO:0035303	regulation of dephosphorylation	0.424277	1.64812	0.013018
KEGG_VASOPRESSIN_REGULATED_WATER_REABSORPTION	KEGG_VASOPRESSIN_REGULATED_WATER_REABSORPTION	-0.854538	-1.90349	0.000827364
KEGG_LEUKOCYTE_TRANSENDOTHELIAL_MIGRATION	KEGG_LEUKOCYTE_TRANSENDOTHELIAL_MIGRATION	0.598419	1.84279	0.0124061
KEGG_GLYCINE_SERINE_AND_THREONINE_METABOLISM	KEGG_GLYCINE_SERINE_AND_THREONINE_METABOLISM	0.700932	1.77304	0.0211279
KEGG_NEUROACTIVE_LIGAND_RECEPTOR_INTERACTION	KEGG_NEUROACTIVE_LIGAND_RECEPTOR_INTERACTION	0.487151	1.88293	0.0296255
KEGG_STEROID_HORMONE_BIOSYNTHESIS	KEGG_STEROID_HORMONE_BIOSYNTHESIS	0.605286	1.65367	0.0331409

### Sheet: S15
Table S15. Gene set enrichment analysis in GO Biological Processes and KEGG pathways for gene-based results in AFR subpopulation in YP. Top 5 terms were listed for GO and KEGG repectively. NES, normalized enrichment score.
ID	Description	enrichmentScore	NES	pvalue
GO:0071326	cellular response to monosaccharide stimulus	0.644993	2.1441	0.000390953
GO:0071331	cellular response to hexose stimulus	0.644993	2.1441	0.000390953
GO:0045089	positive regulation of innate immune response	0.529002	1.75852	0.00480935
GO:0016266	O-glycan processing	0.672232	1.87696	0.00553123
GO:0009746	response to hexose	0.51025	1.85706	0.0063128
KEGG_TGF_BETA_SIGNALING_PATHWAY	KEGG_TGF_BETA_SIGNALING_PATHWAY	0.581023	1.54566	0.0480591
KEGG_JAK_STAT_SIGNALING_PATHWAY	KEGG_JAK_STAT_SIGNALING_PATHWAY	0.548353	1.51199	0.0563636
KEGG_CYSTEINE_AND_METHIONINE_METABOLISM	KEGG_CYSTEINE_AND_METHIONINE_METABOLISM	-0.667886	-1.49694	0.0776053
KEGG_PENTOSE_PHOSPHATE_PATHWAY	KEGG_PENTOSE_PHOSPHATE_PATHWAY	-0.65998	-1.47922	0.0909091
KEGG_COMPLEMENT_AND_COAGULATION_CASCADES	KEGG_COMPLEMENT_AND_COAGULATION_CASCADES	0.481826	1.40272	0.106145
